# Contribution of autosomal rare and *de novo* variants to sex differences in autism

**DOI:** 10.1101/2024.04.13.24305713

**Authors:** Mahmoud Koko, F. Kyle Satterstrom, Autism Sequencing Consortium, APEX consortium, Varun Warrier, Hilary Martin

## Abstract

Autism is four times more prevalent in males than females. To study whether this reflects a difference in genetic predisposition attributed to autosomal rare variants, we evaluated the sex differences in effect size of damaging protein-truncating and missense variants on autism predisposition in 47,061 autistic individuals, then compared effect sizes between individuals with and without cognitive impairment or motor delay. Although these variants mediated differential likelihood of autism with versus without motor or cognitive impairment, their effect sizes on the liability scale did not differ significantly by sex exome-wide or in genes sex-differentially expressed in the cortex. Although de novo mutations were enriched in genes with male-biased expression in the fetal cortex, the liability they conferred did not differ significantly from other genes with similar loss-of-function intolerance and sex-averaged cortical expression. In summary, autosomal rare coding variants confer similar liability for autism in females and males.

## Extended Tables for "Contribution of autosomal rare and *de novo* variants to sex differences in autism"

### Sheet: Guide
Table	Title	Related figures
Table S5	Exome-wide rare variant burden and liability in SPARK and ASC trio-sequenced cohorts.	Figure 1.
Table S6	Rare variant burden in autistic individuals with and without cognitive impairment or motor delay in SPARK trio-sequenced cohort	Figure 2.
Table S7	Burden and liability of damaging protein truncating de novo mutations in 856 genes with male-biased expression in the human fetal cortex	Figure 3.
Table S8	Rare de novo and inherited variant rates in the ASC & SPARK trio-sequenced cohorts.	Figure S5.
Table S9	Ultra-rare de novo, inherited and case-control variant rates.	Figures S6 and S8a.
Table S10	Enrichment of de novo mutations and rare inherited variants in SFARI genes	Figures S7 and S9.
Table S11	Enrichment of ultra-rare de novo mutations in SPARK trio-sequenced individuals.	Figure S8 panels b and c.
Table S12	Over-transmission of ultra-rare inherited variants in SPARK.	Figure S10.
Table S13	Enrichment of ultra-rare variants the case-control cohorts.	Figure S11.
Table S14	Enrichment of de novo mutations and rare inherited variants in 354 SFARI genes compared to matched genes.	Figures S12 and S16.
Table S15	Enrichment of de novo mutations in ancestry-matched subset of autistic females without cognitive or motor impairment and siblings.	Figure S13.
Table S16	Over-transmission of ultra-rare inherited variants in SPARK individuals with one sequenced parent, stratified by motor and cognitive impairment.	Figure S14.
Table S17	Enrichment of ultra-rare inherited variants in SPARK individuals without sequenced parents, stratified by motor and cognitive impairment.	Figure S15.
Table S18	Enrichment in 794 genes with female-biased expression in the human fetat cortex.
Table S19	Enrichment in 303 genes with male-biased expression in the human adult cortex.
Table S20	Enrichment in 426 genes with female-biased expression in the human adult cortex.

### Sheet: Table S5
Analysis	Variants	Measure	Sex	Cohort	Estimate	CIL	CIU	P	P_adjFDR	P_adjBon	P_star
De novo	Mis	Risk ratio	Difference	ASC	1.09194	0.854501	1.38233	0.462503	0.574517	1
De novo	Mis	Risk ratio	Difference	iWES2 SPARK	1.28577	1.06847	1.54109	0.00734705	0.0172496	0.396741	**
De novo	Mis	Risk ratio	Difference	Meta-analysis	1.21093	1.04675	1.40086	0.0100367	0.0225825	0.54198	**
De novo	Mis	Risk ratio	Females	ASC	2.07844	1.39949	3.14191	0.000138041	0.000438482	0.00745419	***
De novo	Mis	Risk ratio	Females	iWES2 SPARK	1.97506	1.52606	2.56805	7.04859e-08	3.80624e-07	3.80624e-06	***
De novo	Mis	Risk ratio	Females	Meta-analysis	2.0048	1.61077	2.49521	4.67412e-10	4.20671e-09	2.52403e-08	***
De novo	Mis	Risk ratio	Males	ASC	2.35464	1.61238	3.5651	8.00228e-07	3.08659e-06	4.32123e-05	***
De novo	Mis	Risk ratio	Males	iWES2 SPARK	1.23632	1.00438	1.53229	0.0426309	0.080651	1	*
De novo	Mis	Risk ratio	Males	Meta-analysis	1.42531	1.18289	1.7174	0.000194692	0.000553335	0.0105134	***
De novo	Mis	Z score	Difference	ASC	-0.110358	-0.314625	0.093909	0.289637	0.418158	1
De novo	Mis	Z score	Difference	iWES2 SPARK	0.159377	0.0339423	0.284813	0.0127611	0.0313227	0.689098	**
De novo	Mis	Z score	Difference	Meta-analysis	0.093093	-0.0136205	0.199806	0.0872968	0.180621	1
De novo	Mis	Z score	Females	ASC	0.268595	0.13048	0.40671	0.000138041	0.000438482	0.00745419	***
De novo	Mis	Z score	Females	iWES2 SPARK	0.249118	0.158528	0.339708	7.04859e-08	3.80624e-07	3.80624e-06	***
De novo	Mis	Z score	Females	Meta-analysis	0.254977	0.179227	0.330726	2.5644e-10	2.30796e-09	1.38477e-08	***
De novo	Mis	Z score	Males	ASC	0.378954	0.228457	0.52945	8.00228e-07	3.32402e-06	4.32123e-05	***
De novo	Mis	Z score	Males	iWES2 SPARK	0.0897406	0.00297946	0.176502	0.0426309	0.0959195	1	*
De novo	Mis	Z score	Males	Meta-analysis	0.161884	0.0867187	0.237049	6.20662e-07	2.79298e-06	3.35158e-05	***
De novo	PTV	Risk ratio	Difference	ASC	1.7747	1.42064	2.20452	5.07681e-07	2.10883e-06	2.74147e-05	***
De novo	PTV	Risk ratio	Difference	iWES2 SPARK	1.271	1.00442	1.59783	0.0432952	0.080651	1	*
De novo	PTV	Risk ratio	Difference	Meta-analysis	1.51571	1.29217	1.77792	3.24785e-07	1.46153e-06	1.75384e-05	***
De novo	PTV	Risk ratio	Females	ASC	6.40853	3.78388	11.5841	1.74402e-17	4.70886e-16	9.41771e-16	***
De novo	PTV	Risk ratio	Females	iWES2 SPARK	3.60854	2.41714	5.51554	4.79165e-12	6.46873e-11	2.58749e-10	***
De novo	PTV	Risk ratio	Females	Meta-analysis	4.41749	3.16949	6.15691	1.78628e-18	9.64593e-17	9.64593e-17	***
De novo	PTV	Risk ratio	Males	ASC	3.11217	1.93621	5.32202	5.13442e-08	3.08065e-07	2.77259e-06	***
De novo	PTV	Risk ratio	Males	iWES2 SPARK	2.88858	1.98994	4.33173	2.07542e-10	2.24145e-09	1.12073e-08	***
De novo	PTV	Risk ratio	Males	Meta-analysis	2.96977	2.18195	4.04204	4.49657e-12	6.46873e-11	2.42815e-10	***
De novo	PTV	Z score	Difference	ASC	0.219619	-0.0357754	0.475013	0.0919028	0.180621	1
De novo	PTV	Z score	Difference	iWES2 SPARK	0.0108798	-0.190798	0.212558	0.915792	0.962619	1
De novo	PTV	Z score	Difference	Meta-analysis	0.0898254	-0.0684468	0.248098	0.265978	0.398966	1
De novo	PTV	Z score	Females	ASC	0.73225	0.555628	0.908872	1.74402e-17	4.70886e-16	9.41771e-16	***
De novo	PTV	Z score	Females	iWES2 SPARK	0.487252	0.349077	0.625427	4.79165e-12	6.46873e-11	2.58749e-10	***
De novo	PTV	Z score	Females	Meta-analysis	0.580269	0.47144	0.689097	5.48636e-27	2.96263e-25	2.96263e-25	***
De novo	PTV	Z score	Males	ASC	0.512631	0.328157	0.697106	5.13442e-08	3.08065e-07	2.77259e-06	***
De novo	PTV	Z score	Males	iWES2 SPARK	0.476372	0.329465	0.623279	2.07542e-10	2.24145e-09	1.12073e-08	***
De novo	PTV	Z score	Males	Meta-analysis	0.490443	0.375524	0.605362	4.271e-16	7.6878e-15	2.30634e-14	***
De novo	Syn	Risk ratio	Difference	ASC	0.953126	0.850546	1.0658	0.418047	0.574517	1
De novo	Syn	Risk ratio	Difference	iWES2 SPARK	1.08761	1.00205	1.17943	0.0433126	0.080651	1	*
De novo	Syn	Risk ratio	Difference	Meta-analysis	1.03948	0.97303	1.11046	0.250662	0.387264	1
De novo	Syn	Risk ratio	Females	ASC	1.02034	0.876953	1.18768	0.820028	0.868264	1
De novo	Syn	Risk ratio	Females	iWES2 SPARK	1.13848	1.02958	1.25888	0.0111091	0.0239957	0.599893	**
De novo	Syn	Risk ratio	Females	Meta-analysis	1.10103	1.01253	1.19727	0.0243703	0.0506153	1	*
De novo	Syn	Risk ratio	Males	ASC	1.09187	0.967226	1.23595	0.160553	0.279673	1
De novo	Syn	Risk ratio	Males	iWES2 SPARK	1.03333	0.952382	1.12217	0.435398	0.574517	1
De novo	Syn	Risk ratio	Males	Meta-analysis	1.05109	0.981827	1.12525	0.15195	0.27351	1
De novo	Syn	Z score	Difference	ASC	-0.0297696	-0.109755	0.0502154	0.465701	0.574517	1
De novo	Syn	Z score	Difference	iWES2 SPARK	0.0323126	-0.0171589	0.0817841	0.20048	0.31841	1
De novo	Syn	Z score	Difference	Meta-analysis	0.0153492	-0.0266411	0.0573394	0.473706	0.574517	1
De novo	Syn	Z score	Females	ASC	0.0071034	-0.0540926	0.0682994	0.820028	0.88563	1
De novo	Syn	Z score	Females	iWES2 SPARK	0.0460164	0.0104971	0.0815356	0.0111091	0.0285664	0.599893	**
De novo	Syn	Z score	Females	Meta-analysis	0.0362106	0.00549093	0.0669303	0.0519113	0.112128	1
De novo	Syn	Z score	Males	ASC	0.036873	-0.0146309	0.0883768	0.160553	0.297205	1
De novo	Syn	Z score	Males	iWES2 SPARK	0.0137038	-0.0207319	0.0481394	0.435398	0.574517	1
De novo	Syn	Z score	Males	Meta-analysis	0.0208614	-0.00776516	0.049488	0.255894	0.394807	1
Inherited	Mis	Risk ratio	Difference	ASC	0.985452	0.937053	1.03592	0.577751	0.678229	1
Inherited	Mis	Risk ratio	Difference	iWES2 SPARK	0.986374	0.960035	1.01333	0.321181	0.46875	1
Inherited	Mis	Risk ratio	Difference	Meta-analysis	0.986167	0.962988	1.0099	0.251005	0.387264	1
Inherited	Mis	Risk ratio	Females	ASC	1.0247	0.960133	1.09362	0.468805	0.574517	1
Inherited	Mis	Risk ratio	Females	iWES2 SPARK	1.00889	0.975347	1.04359	0.612364	0.703567	1
Inherited	Mis	Risk ratio	Females	Meta-analysis	1.01223	0.982308	1.04306	0.427215	0.574517	1
Inherited	Mis	Risk ratio	Males	ASC	1.0558	1.02491	1.08762	0.000329742	0.000890304	0.0178061	***
Inherited	Mis	Risk ratio	Males	iWES2 SPARK	1.03728	1.01865	1.05626	7.41031e-05	0.000250098	0.00400157	***
Inherited	Mis	Risk ratio	Males	Meta-analysis	1.04228	1.02628	1.05853	1.55968e-07	7.65662e-07	8.42228e-06	***
Inherited	Mis	Z score	Difference	ASC	-0.014119	-0.0405041	0.0122661	0.29426	0.418158	1
Inherited	Mis	Z score	Difference	iWES2 SPARK	-0.0121843	-0.0264296	0.00206104	0.0936554	0.180621	1
Inherited	Mis	Z score	Difference	Meta-analysis	-0.0130364	-0.0255485	-0.000524261	0.0411392	0.0959195	1	*
Inherited	Mis	Z score	Females	ASC	0.00860703	-0.0146801	0.0318941	0.468805	0.574517	1
Inherited	Mis	Z score	Females	iWES2 SPARK	0.00311977	-0.00894798	0.0151875	0.612364	0.692028	1
Inherited	Mis	Z score	Females	Meta-analysis	0.00428141	-0.00643312	0.0149959	0.645353	0.711206	1
Inherited	Mis	Z score	Males	ASC	0.0227261	0.0103211	0.035131	0.000329742	0.000937162	0.0178061	***
Inherited	Mis	Z score	Males	iWES2 SPARK	0.015304	0.00773449	0.0228736	7.41031e-05	0.000266771	0.00400157	***
Inherited	Mis	Z score	Males	Meta-analysis	0.0173178	0.0108562	0.0237793	4.52712e-07	2.22241e-06	2.44465e-05	***
Inherited	PTV	Risk ratio	Difference	ASC	0.964088	0.809852	1.14226	0.702533	0.779923	1
Inherited	PTV	Risk ratio	Difference	iWES2 SPARK	1.01364	0.923475	1.11133	0.778637	0.840928	1
Inherited	PTV	Risk ratio	Difference	Meta-analysis	1.00228	0.923818	1.08741	0.95628	0.980945	1
Inherited	PTV	Risk ratio	Females	ASC	1	0.802086	1.24675	1	1	1
Inherited	PTV	Risk ratio	Females	iWES2 SPARK	1.25996	1.11541	1.42386	0.000176811	0.000530432	0.00954778	***
Inherited	PTV	Risk ratio	Females	Meta-analysis	1.19349	1.07259	1.32802	0.0011709	0.00287402	0.0632285	**
Inherited	PTV	Risk ratio	Males	ASC	1.07738	0.96866	1.19843	0.172236	0.290648	1
Inherited	PTV	Risk ratio	Males	iWES2 SPARK	1.22229	1.14327	1.30692	3.02605e-09	2.33439e-08	1.63407e-07	***
Inherited	PTV	Risk ratio	Males	Meta-analysis	1.17938	1.11445	1.24811	1.13046e-08	7.63064e-08	6.10451e-07	***
Inherited	PTV	Z score	Difference	ASC	-0.0312392	-0.0760937	0.0136153	0.172236	0.297205	1
Inherited	PTV	Z score	Difference	iWES2 SPARK	-0.00240436	-0.0538167	0.049008	0.926967	0.962619	1
Inherited	PTV	Z score	Difference	Meta-analysis	0.012622	-0.0365849	0.0618288	0.615136	0.692028	1
Inherited	PTV	Z score	Females	ASC	0	0	0	1	1	1
Inherited	PTV	Z score	Females	iWES2 SPARK	0.0824443	0.0393538	0.125535	0.000176811	0.000530432	0.00954778	***
Inherited	PTV	Z score	Females	Meta-analysis	0.0824044	0.0393244	0.125484	0.00170453	0.00460224	0.0920447	**
Inherited	PTV	Z score	Males	ASC	0.0312392	-0.0136153	0.0760937	0.172236	0.297205	1
Inherited	PTV	Z score	Males	iWES2 SPARK	0.0848486	0.0568051	0.112892	3.02605e-09	2.33439e-08	1.63407e-07	***
Inherited	PTV	Z score	Males	Meta-analysis	0.0697825	0.0460038	0.0935611	1.16617e-08	7.87165e-08	6.29732e-07	***
Inherited	Syn	Risk ratio	Difference	ASC	0.99748	0.991052	1.00394	0.445086	0.574517	1
Inherited	Syn	Risk ratio	Difference	iWES2 SPARK	1.0001	0.995947	1.00427	0.96278	0.980945	1
Inherited	Syn	Risk ratio	Difference	Meta-analysis	0.999331	0.995842	1.00283	0.707708	0.779923	1
Inherited	Syn	Risk ratio	Females	ASC	1.00301	0.994721	1.01136	0.478765	0.574517	1
Inherited	Syn	Risk ratio	Females	iWES2 SPARK	1.00201	0.99682	1.00724	0.448528	0.574517	1
Inherited	Syn	Risk ratio	Females	Meta-analysis	1.00229	0.997889	1.00672	0.307884	0.461826	1
Inherited	Syn	Risk ratio	Males	ASC	1.0081	1.00422	1.01199	4.11569e-05	0.000148165	0.00222247	***
Inherited	Syn	Risk ratio	Males	iWES2 SPARK	1.00182	0.999051	1.00459	0.19831	0.324507	1
Inherited	Syn	Risk ratio	Males	Meta-analysis	1.00394	1.00169	1.0062	0.000595029	0.00153007	0.0321316	***
Inherited	Syn	Z score	Difference	ASC	-0.0023064	-0.00564804	0.00103523	0.176121	0.297205	1
Inherited	Syn	Z score	Difference	iWES2 SPARK	-4.75525e-05	-0.00221297	0.00211786	0.965668	0.983889	1
Inherited	Syn	Z score	Difference	Meta-analysis	-0.000834204	-0.00264872	0.000980308	0.36754	0.508901	1
Inherited	Syn	Z score	Females	ASC	0.00105852	-0.00187065	0.0039877	0.478765	0.574517	1
Inherited	Syn	Z score	Females	iWES2 SPARK	0.000708856	-0.00112438	0.00254209	0.448528	0.574517	1
Inherited	Syn	Z score	Females	Meta-analysis	0.00080727	-0.000746714	0.00236125	0.545079	0.639876	1
Inherited	Syn	Z score	Males	ASC	0.00336493	0.00175668	0.00497318	4.11569e-05	0.000158748	0.00222247	***
Inherited	Syn	Z score	Males	iWES2 SPARK	0.000756408	-0.000396095	0.00190891	0.19831	0.31841	1
Inherited	Syn	Z score	Males	Meta-analysis	0.00164147	0.000704679	0.00257827	0.000103786	0.000350278	0.00560444	***

### Sheet: Table S6
Analysis	Variants	Measure	Sex	Cohort	Estimate	CIL	CIU	P	P_adjFDR	P_adjBon	P_star
De novo	Mis	Risk ratio	Difference	With motor or cognitive impairment	1.15069	0.846427	1.54679	0.357229	0.625498	1
De novo	Mis	Risk ratio	Difference	With versus without comorbidities	1.15069	0.846427	1.54679	0.357229	0.625498	1
De novo	Mis	Risk ratio	Difference	Without motor or cognitive impairment	1.19656	0.893084	1.58437	0.206546	0.464729	1
De novo	Mis	Risk ratio	Females	With motor or cognitive impairment	2.22439	1.5896	3.09306	2.22176e-06	2.3995e-05	0.000119975	***
De novo	Mis	Risk ratio	Females	With versus without comorbidities	1.39087	0.966093	2.00074	0.0705369	0.198158	1
De novo	Mis	Risk ratio	Females	Without motor or cognitive impairment	1.59929	1.14897	2.21391	0.00429441	0.0178383	0.231898	**
De novo	Mis	Risk ratio	Males	With motor or cognitive impairment	1.55585	1.2208	1.9891	0.000235775	0.00159148	0.0127318	***
De novo	Mis	Risk ratio	Males	With versus without comorbidities	1.44631	1.17802	1.77332	0.000316573	0.00189944	0.0170949	***
De novo	Mis	Risk ratio	Males	Without motor or cognitive impairment	1.07573	0.854301	1.36067	0.568572	0.767572	1
De novo	Mis	Z score	Difference	With motor or cognitive impairment	0.101229	-0.0404021	0.242861	0.161248	0.348296	1
De novo	Mis	Z score	Difference	With versus without comorbidities	-0.0228022	-0.278463	0.232858	0.861228	0.961623	1
De novo	Mis	Z score	Difference	Without motor or cognitive impairment	0.131791	-0.0166533	0.280236	0.0818385	0.192143	1
De novo	Mis	Z score	Females	With motor or cognitive impairment	0.267122	0.156483	0.377761	2.22176e-06	2.3995e-05	0.000119975	***
De novo	Mis	Z score	Females	With versus without comorbidities	0.206016	-0.0172647	0.429296	0.0705369	0.180144	1
De novo	Mis	Z score	Females	Without motor or cognitive impairment	0.160693	0.0504015	0.270985	0.00429441	0.0178383	0.231898	**
De novo	Mis	Z score	Males	With motor or cognitive impairment	0.165892	0.0774702	0.254314	0.000235775	0.00159148	0.0127318	***
De novo	Mis	Z score	Males	With versus without comorbidities	0.228818	0.104286	0.35335	0.000316573	0.00189944	0.0170949	***
De novo	Mis	Z score	Males	Without motor or cognitive impairment	0.0289021	-0.0704533	0.128257	0.568572	0.829808	1
De novo	PTV	Risk ratio	Difference	With motor or cognitive impairment	1.11966	0.785415	1.57179	0.486565	0.741674	1
De novo	PTV	Risk ratio	Difference	With versus without comorbidities	1.11966	0.785415	1.57179	0.486565	0.741674	1
De novo	PTV	Risk ratio	Difference	Without motor or cognitive impairment	1.25439	0.843235	1.82698	0.229009	0.486838	1
De novo	PTV	Risk ratio	Females	With motor or cognitive impairment	4.90541	3.07705	7.9032	3.15585e-12	8.5208e-11	1.70416e-10	***
De novo	PTV	Risk ratio	Females	With versus without comorbidities	1.85227	1.17844	2.93093	0.00528598	0.0190295	0.285443	**
De novo	PTV	Risk ratio	Females	Without motor or cognitive impairment	2.64833	1.61129	4.36972	6.22539e-05	0.000480245	0.00336171	***
De novo	PTV	Risk ratio	Males	With motor or cognitive impairment	4.45745	2.99771	6.81849	2.32986e-17	1.25812e-15	1.25812e-15	***
De novo	PTV	Risk ratio	Males	With versus without comorbidities	2.07515	1.6099	2.67736	7.37394e-09	1.32731e-07	3.98193e-07	***
De novo	PTV	Risk ratio	Males	Without motor or cognitive impairment	2.14801	1.4371	3.29975	5.92961e-05	0.000480245	0.00320199	***
De novo	PTV	Z score	Difference	With motor or cognitive impairment	-0.0453999	-0.258121	0.167321	0.675719	0.85278	1
De novo	PTV	Z score	Difference	With versus without comorbidities	-0.0694292	-0.381099	0.242241	0.662388	0.85278	1
De novo	PTV	Z score	Difference	Without motor or cognitive impairment	0.0258294	-0.202231	0.25389	0.824326	0.961623	1
De novo	PTV	Z score	Females	With motor or cognitive impairment	0.554521	0.3986	0.710442	3.15585e-12	8.5208e-11	1.70416e-10	***
De novo	PTV	Z score	Females	With versus without comorbidities	0.385432	0.114572	0.656292	0.00528598	0.0190295	0.285443	**
De novo	PTV	Z score	Females	Without motor or cognitive impairment	0.342542	0.174868	0.510216	6.22539e-05	0.000480245	0.00336171	***
De novo	PTV	Z score	Males	With motor or cognitive impairment	0.599921	0.455217	0.744624	2.32986e-17	1.25812e-15	1.25812e-15	***
De novo	PTV	Z score	Males	With versus without comorbidities	0.454862	0.300676	0.609047	7.37394e-09	1.32731e-07	3.98193e-07	***
De novo	PTV	Z score	Males	Without motor or cognitive impairment	0.316713	0.162126	0.471299	5.92961e-05	0.000480245	0.00320199	***
De novo	Syn	Risk ratio	Difference	With motor or cognitive impairment	0.912066	0.780407	1.06234	0.243419	0.486838	1
De novo	Syn	Risk ratio	Difference	With versus without comorbidities	0.912066	0.780407	1.06234	0.243419	0.486838	1
De novo	Syn	Risk ratio	Difference	Without motor or cognitive impairment	1.16156	1.03799	1.29756	0.0083151	0.0280635	0.449015	**
De novo	Syn	Risk ratio	Females	With motor or cognitive impairment	0.946504	0.810395	1.10169	0.496002	0.741674	1
De novo	Syn	Risk ratio	Females	With versus without comorbidities	0.771971	0.651538	0.912615	0.00194593	0.00875668	0.10508	**
De novo	Syn	Risk ratio	Females	Without motor or cognitive impairment	1.22609	1.08521	1.38361	0.0009857	0.00483889	0.0532278	**
De novo	Syn	Risk ratio	Males	With motor or cognitive impairment	1.02443	0.925113	1.13439	0.644002	0.808747	1
De novo	Syn	Risk ratio	Males	With versus without comorbidities	0.983142	0.899002	1.07449	0.719723	0.840653	1
De novo	Syn	Risk ratio	Males	Without motor or cognitive impairment	1.04199	0.953585	1.13929	0.372349	0.628339	1
De novo	Syn	Z score	Difference	With motor or cognitive impairment	-0.02646	-0.0895401	0.03662	0.410988	0.715915	1
De novo	Syn	Z score	Difference	With versus without comorbidities	-0.149279	-0.265288	-0.0332702	0.0116653	0.0393705	0.629927	**
De novo	Syn	Z score	Difference	Without motor or cognitive impairment	0.0525509	-0.00176873	0.106871	0.0579363	0.156428	1
De novo	Syn	Z score	Females	With motor or cognitive impairment	-0.0176213	-0.0683531	0.0331104	0.496002	0.765261	1
De novo	Syn	Z score	Females	With versus without comorbidities	-0.159716	-0.260751	-0.0586808	0.00194593	0.00875668	0.10508	**
De novo	Syn	Z score	Females	Without motor or cognitive impairment	0.0688038	0.0278712	0.109736	0.0009857	0.00483889	0.0532278	**
De novo	Syn	Z score	Males	With motor or cognitive impairment	0.00883867	-0.0286498	0.0463271	0.644002	0.85278	1
De novo	Syn	Z score	Males	With versus without comorbidities	-0.0104369	-0.0674452	0.0465715	0.719723	0.878015	1
De novo	Syn	Z score	Males	Without motor or cognitive impairment	0.0162529	-0.0194564	0.0519621	0.372349	0.670228	1
Inherited	Mis	Risk ratio	Difference	With motor or cognitive impairment	0.963415	0.918076	1.01068	0.128539	0.315506	1
Inherited	Mis	Risk ratio	Difference	With versus without comorbidities	0.963415	0.918076	1.01068	0.128539	0.315506	1
Inherited	Mis	Risk ratio	Difference	Without motor or cognitive impairment	0.992511	0.955591	1.03064	0.701729	0.840653	1
Inherited	Mis	Risk ratio	Females	With motor or cognitive impairment	0.966946	0.911417	1.02584	0.267994	0.516845	1
Inherited	Mis	Risk ratio	Females	With versus without comorbidities	0.978126	0.926573	1.03238	0.428021	0.700398	1
Inherited	Mis	Risk ratio	Females	Without motor or cognitive impairment	1.01042	0.963068	1.0601	0.679066	0.833399	1
Inherited	Mis	Risk ratio	Males	With motor or cognitive impairment	1.04192	1.00809	1.0769	0.0146792	0.046628	0.792675	**
Inherited	Mis	Risk ratio	Males	With versus without comorbidities	1.00767	0.979214	1.03688	0.600153	0.790445	1
Inherited	Mis	Risk ratio	Males	Without motor or cognitive impairment	1.02587	1.00151	1.05081	0.0372007	0.111602	1	*
Inherited	Mis	Z score	Difference	With motor or cognitive impairment	-0.02584	-0.0484308	-0.00324929	0.024967	0.0749011	1	*
Inherited	Mis	Z score	Difference	With versus without comorbidities	-0.0184244	-0.0566479	0.0197992	0.344786	0.664944	1
Inherited	Mis	Z score	Difference	Without motor or cognitive impairment	-0.00661508	-0.0255729	0.0123428	0.494029	0.765261	1
Inherited	Mis	Z score	Females	With motor or cognitive impairment	-0.0107837	-0.0298649	0.00829743	0.267994	0.535987	1
Inherited	Mis	Z score	Females	With versus without comorbidities	-0.0137328	-0.0476931	0.0202274	0.428021	0.722285	1
Inherited	Mis	Z score	Females	Without motor or cognitive impairment	0.00346524	-0.0129506	0.0198811	0.679066	0.85278	1
Inherited	Mis	Z score	Males	With motor or cognitive impairment	0.0150563	0.00296288	0.0271497	0.0146792	0.046628	0.792675	**
Inherited	Mis	Z score	Males	With versus without comorbidities	0.00469155	-0.0128509	0.022234	0.600153	0.85278	1
Inherited	Mis	Z score	Males	Without motor or cognitive impairment	0.0100803	0.000597764	0.0195629	0.0372007	0.105728	1	*
Inherited	PTV	Risk ratio	Difference	With motor or cognitive impairment	0.946058	0.802721	1.11099	0.521918	0.741674	1
Inherited	PTV	Risk ratio	Difference	With versus without comorbidities	0.946058	0.802721	1.11099	0.521918	0.741674	1
Inherited	PTV	Risk ratio	Difference	Without motor or cognitive impairment	1.04095	0.915429	1.18105	0.539083	0.746422	1
Inherited	PTV	Risk ratio	Females	With motor or cognitive impairment	1.21472	0.982308	1.50384	0.073392	0.198158	1
Inherited	PTV	Risk ratio	Females	With versus without comorbidities	0.979669	0.816207	1.17355	0.85668	0.963765	1
Inherited	PTV	Risk ratio	Females	Without motor or cognitive impairment	1.272	1.0744	1.50727	0.00489112	0.0188657	0.26412	**
Inherited	PTV	Risk ratio	Males	With motor or cognitive impairment	1.37953	1.22303	1.55698	1.10128e-07	1.48673e-06	5.94692e-06	***
Inherited	PTV	Risk ratio	Males	With versus without comorbidities	1.07793	0.975985	1.18981	0.13715	0.322005	1
Inherited	PTV	Risk ratio	Males	Without motor or cognitive impairment	1.16374	1.06406	1.27294	0.000847604	0.00457706	0.0457706	***
Inherited	PTV	Z score	Difference	With motor or cognitive impairment	-0.0568137	-0.138834	0.0252066	0.174575	0.362578	1
Inherited	PTV	Z score	Difference	With versus without comorbidities	-0.0589505	-0.21018	0.0922786	0.444852	0.727939	1
Inherited	PTV	Z score	Difference	Without motor or cognitive impairment	0.0210319	-0.0458071	0.0878709	0.537403	0.806105	1
Inherited	PTV	Z score	Females	With motor or cognitive impairment	0.0630774	-0.00597574	0.132131	0.073392	0.180144	1
Inherited	PTV	Z score	Females	With versus without comorbidities	-0.0127545	-0.151174	0.125665	0.85668	0.961623	1
Inherited	PTV	Z score	Females	Without motor or cognitive impairment	0.0813653	0.0246953	0.138035	0.00489112	0.0188657	0.26412	**
Inherited	PTV	Z score	Males	With motor or cognitive impairment	0.119891	0.0756306	0.164152	1.10128e-07	1.48673e-06	5.94692e-06	***
Inherited	PTV	Z score	Males	With versus without comorbidities	0.0461959	-0.0147155	0.107107	0.13715	0.308588	1
Inherited	PTV	Z score	Males	Without motor or cognitive impairment	0.0603334	0.0248938	0.095773	0.000847604	0.00457706	0.0457706	***
Inherited	Syn	Risk ratio	Difference	With motor or cognitive impairment	1.00028	0.992979	1.00763	0.940492	0.968615	1
Inherited	Syn	Risk ratio	Difference	With versus without comorbidities	1.00028	0.992979	1.00763	0.940492	0.968615	1
Inherited	Syn	Risk ratio	Difference	Without motor or cognitive impairment	1.00004	0.994241	1.00587	0.98936	0.98936	1
Inherited	Syn	Risk ratio	Females	With motor or cognitive impairment	1.00072	0.991716	1.00981	0.877342	0.966866	1
Inherited	Syn	Risk ratio	Females	With versus without comorbidities	0.999466	0.991258	1.00774	0.899692	0.968615	1
Inherited	Syn	Risk ratio	Females	Without motor or cognitive impairment	1.00179	0.994439	1.0092	0.634704	0.808747	1
Inherited	Syn	Risk ratio	Males	With motor or cognitive impairment	1.00016	0.99512	1.00523	0.950678	0.968615	1
Inherited	Syn	Risk ratio	Males	With versus without comorbidities	0.999226	0.994829	1.00364	0.731679	0.840653	1
Inherited	Syn	Risk ratio	Males	Without motor or cognitive impairment	1.00171	0.998058	1.00538	0.359082	0.625498	1
Inherited	Syn	Z score	Difference	With motor or cognitive impairment	0.000172377	-0.00332481	0.00366957	0.923037	0.961623	1
Inherited	Syn	Z score	Difference	With versus without comorbidities	0.000143243	-0.00569163	0.00597812	0.961623	0.961623	1
Inherited	Syn	Z score	Difference	Without motor or cognitive impairment	-7.58567e-05	-0.00293535	0.00278364	0.958533	0.961623	1
Inherited	Syn	Z score	Females	With motor or cognitive impairment	0.000231901	-0.00271307	0.00317687	0.877342	0.961623	1
Inherited	Syn	Z score	Females	With versus without comorbidities	-0.000332084	-0.00549577	0.0048316	0.899692	0.961623	1
Inherited	Syn	Z score	Females	Without motor or cognitive impairment	0.00059864	-0.00187094	0.00306822	0.634704	0.85278	1
Inherited	Syn	Z score	Males	With motor or cognitive impairment	5.95244e-05	-0.00182661	0.00194566	0.950678	0.961623	1
Inherited	Syn	Z score	Males	With versus without comorbidities	-0.000475327	-0.00319233	0.00224168	0.731679	0.878015	1
Inherited	Syn	Z score	Males	Without motor or cognitive impairment	0.000674497	-0.000766994	0.00211599	0.359082	0.668636	1

### Sheet: Table S7
Analysis	Variants	Matching	Measure	Sex	Comorbidities	Cohort	Estimate	CIL	CIU	P	P_adjFDR	P_adjBon	P_star
De novo	Mis	Samples	Z score	Difference	All autistics	ASC	0.222453	-1.38497	1.82987	0.786201	0.892947	1
De novo	Mis	Samples	Z score	Difference	All autistics	SPARK	-0.0459266	-0.463199	0.371346	0.829202	0.920436	1
De novo	Mis	Samples	Z score	Difference	With motor or cognitive impairment	SPARK	-0.331065	-0.749182	0.0870528	0.12068	0.571644	1
De novo	Mis	Samples	Z score	Difference	With versus without comorbidities	SPARK	-0.580376	-1.94881	0.788059	0.405822	0.777438	1
De novo	Mis	Samples	Z score	Difference	Without motor or cognitive impairment	SPARK	0.0145009	-0.474208	0.503209	0.953624	0.99221	1
De novo	Mis	Samples	Z score	Females	All autistics	ASC	0.363291	-1.10556	1.83214	0.627841	0.865853	1
De novo	Mis	Samples	Z score	Females	All autistics	SPARK	0.178648	-0.0929924	0.450289	0.197391	0.664074	1
De novo	Mis	Samples	Z score	Females	With motor or cognitive impairment	SPARK	0.0446585	-0.251956	0.341273	0.767918	0.890706	1
De novo	Mis	Samples	Z score	Females	With versus without comorbidities	SPARK	-0.19465	-1.51098	1.12168	0.771945	0.890706	1
De novo	Mis	Samples	Z score	Females	Without motor or cognitive impairment	SPARK	0.155261	-0.158169	0.468691	0.331593	0.761254	1
De novo	Mis	Samples	Z score	Males	All autistics	ASC	0.140838	-0.512065	0.793741	0.672447	0.881329	1
De novo	Mis	Samples	Z score	Males	All autistics	SPARK	0.224575	-0.0921712	0.541321	0.164635	0.644222	1
De novo	Mis	Samples	Z score	Males	With motor or cognitive impairment	SPARK	0.375723	0.0810332	0.670413	0.0124559	0.211392	1	*
De novo	Mis	Samples	Z score	Males	With versus without comorbidities	SPARK	0.385726	0.0116996	0.759753	0.0432478	0.338461	1	*
De novo	Mis	Samples	Z score	Males	Without motor or cognitive impairment	SPARK	0.14076	-0.234204	0.515724	0.461866	0.807144	1
De novo	PTV	Samples	Z score	Difference	All autistics	ASC	0.104575	-0.464273	0.673422	0.718608	0.890706	1
De novo	PTV	Samples	Z score	Difference	All autistics	SPARK	0.125518	-0.462534	0.71357	0.675686	0.881329	1
De novo	PTV	Samples	Z score	Difference	With motor or cognitive impairment	SPARK	-0.135217	-0.700773	0.430339	0.639349	0.865853	1
De novo	PTV	Samples	Z score	Difference	With versus without comorbidities	SPARK	-0.437894	-1.1513	0.275509	0.22895	0.698492	1
De novo	PTV	Samples	Z score	Difference	Without motor or cognitive impairment	SPARK	0.216658	-0.453691	0.887008	0.526423	0.853659	1
De novo	PTV	Samples	Z score	Females	All autistics	ASC	0.790083	0.455382	1.12478	3.7154e-06	0.000222924	0.000668773	***
De novo	PTV	Samples	Z score	Females	All autistics	SPARK	0.95476	0.574201	1.33532	8.7742e-07	7.89678e-05	0.000157936	***
De novo	PTV	Samples	Z score	Females	With motor or cognitive impairment	SPARK	0.936143	0.51429	1.358	1.36459e-05	0.000491253	0.00245627	***
De novo	PTV	Samples	Z score	Females	With versus without comorbidities	SPARK	0.361317	-0.260336	0.982969	0.254624	0.727753	1
De novo	PTV	Samples	Z score	Females	Without motor or cognitive impairment	SPARK	0.730319	0.277254	1.18338	0.00158081	0.0355681	0.284545	**
De novo	PTV	Samples	Z score	Males	All autistics	ASC	0.685508	0.225549	1.14547	0.00348773	0.0697546	0.627791	*
De novo	PTV	Samples	Z score	Males	All autistics	SPARK	0.829242	0.380935	1.27755	0.000288462	0.00865386	0.0519232	**
De novo	PTV	Samples	Z score	Males	With motor or cognitive impairment	SPARK	1.07136	0.694672	1.44805	2.48172e-08	4.4671e-06	4.4671e-06	***
De novo	PTV	Samples	Z score	Males	With versus without comorbidities	SPARK	0.79921	0.449222	1.1492	7.61499e-06	0.000342675	0.0013707	***
De novo	PTV	Samples	Z score	Males	Without motor or cognitive impairment	SPARK	0.513661	0.0195961	1.00773	0.041576	0.338461	1	*
De novo	Syn	Samples	Z score	Difference	All autistics	ASC	-0.106128	-0.393309	0.181053	0.468871	0.809213	1
De novo	Syn	Samples	Z score	Difference	All autistics	SPARK	0.129985	-0.0484722	0.308443	0.153398	0.627539	1
De novo	Syn	Samples	Z score	Difference	With motor or cognitive impairment	SPARK	0.0612722	-0.156592	0.279136	0.581475	0.865853	1
De novo	Syn	Samples	Z score	Difference	With versus without comorbidities	SPARK	-0.153867	-0.546812	0.239077	0.442791	0.797023	1
De novo	Syn	Samples	Z score	Difference	Without motor or cognitive impairment	SPARK	0.161793	-0.0489458	0.372531	0.132382	0.58119	1
De novo	Syn	Samples	Z score	Females	All autistics	ASC	0.0915047	-0.0888622	0.271872	0.320049	0.761254	1
De novo	Syn	Samples	Z score	Females	All autistics	SPARK	0.113617	-0.0285595	0.255793	0.117281	0.570558	1
De novo	Syn	Samples	Z score	Females	With motor or cognitive impairment	SPARK	0.118082	-0.0586222	0.294785	0.190276	0.664074	1
De novo	Syn	Samples	Z score	Females	With versus without comorbidities	SPARK	0.0253096	-0.315578	0.366197	0.884298	0.936316	1
De novo	Syn	Samples	Z score	Females	Without motor or cognitive impairment	SPARK	0.108843	-0.0608988	0.278584	0.208825	0.664074	1
De novo	Syn	Samples	Z score	Males	All autistics	ASC	0.197632	-0.0258419	0.421106	0.0830332	0.533785	1
De novo	Syn	Samples	Z score	Males	All autistics	SPARK	-0.0163687	-0.124225	0.0914879	0.766118	0.890706	1
De novo	Syn	Samples	Z score	Males	With motor or cognitive impairment	SPARK	0.0568093	-0.0706292	0.184248	0.382268	0.761254	1
De novo	Syn	Samples	Z score	Males	With versus without comorbidities	SPARK	0.179177	-0.0162737	0.374628	0.0723665	0.482443	1
De novo	Syn	Samples	Z score	Males	Without motor or cognitive impairment	SPARK	-0.0529502	-0.177845	0.0719441	0.405995	0.777438	1
Inherited	Mis	Samples	Z score	Difference	All autistics	ASC	-0.0213784	-0.139027	0.0962704	0.721721	0.890706	1
Inherited	Mis	Samples	Z score	Females	All autistics	ASC	-0.00594931	-0.115827	0.103928	0.915484	0.958064	1
Inherited	Mis	Samples	Z score	Males	All autistics	ASC	0.0154291	-0.0266213	0.0574796	0.472041	0.809213	1
Inherited	Mis	Samples	Z score	Difference	All autistics	SPARK	-0.0234416	-0.0731074	0.0262243	0.354918	0.761254	1
Inherited	Mis	Samples	Z score	Females	All autistics	SPARK	0.0191042	-0.0231677	0.061376	0.375729	0.761254	1
Inherited	Mis	Samples	Z score	Males	All autistics	SPARK	0.0425457	0.0164731	0.0686184	0.00138215	0.035541	0.248787	**
Inherited	Mis	Samples	Z score	Difference	With motor or cognitive impairment	SPARK	-0.0503292	-0.134944	0.0342857	0.24369	0.727753	1
Inherited	Mis	Samples	Z score	Females	With motor or cognitive impairment	SPARK	-0.0177117	-0.0911134	0.05569	0.636253	0.865853	1
Inherited	Mis	Samples	Z score	Males	With motor or cognitive impairment	SPARK	0.0326175	-0.00947605	0.074711	0.128821	0.579696	1
Inherited	Mis	Samples	Z score	Difference	With versus without comorbidities	SPARK	-0.103169	-0.235412	0.0290743	0.126244	0.579696	1
Inherited	Mis	Samples	Z score	Females	With versus without comorbidities	SPARK	-0.0960204	-0.212173	0.020132	0.105171	0.550287	1
Inherited	Mis	Samples	Z score	Males	With versus without comorbidities	SPARK	0.00714828	-0.0560723	0.0703688	0.824613	0.920436	1
Inherited	Mis	Samples	Z score	Difference	Without motor or cognitive impairment	SPARK	0.010855	-0.0541014	0.0758115	0.74326	0.890706	1
Inherited	Mis	Samples	Z score	Females	Without motor or cognitive impairment	SPARK	0.0389073	-0.0171213	0.0949359	0.173494	0.648773	1
Inherited	Mis	Samples	Z score	Males	Without motor or cognitive impairment	SPARK	0.0280523	-0.00481312	0.0609177	0.0943353	0.550287	1
Inherited	PTV	Samples	Z score	Difference	All autistics	ASC	-0.169048	-0.310487	-0.027609	0.0191502	0.222107	1	*
Inherited	PTV	Samples	Z score	Females	All autistics	ASC	0	0	0	1	1	1
Inherited	PTV	Samples	Z score	Males	All autistics	ASC	0.169048	0.027609	0.310487	0.0191502	0.222107	1	*
Inherited	PTV	Samples	Z score	Difference	All autistics	SPARK	0.0382305	-0.110249	0.18671	0.613796	0.865853	1
Inherited	PTV	Samples	Z score	Females	All autistics	SPARK	0.101539	-0.0198118	0.222891	0.101003	0.550287	1
Inherited	PTV	Samples	Z score	Males	All autistics	SPARK	0.063309	-0.0222477	0.148866	0.146966	0.615205	1
Inherited	PTV	Samples	Z score	Difference	With motor or cognitive impairment	SPARK	0.0444686	-0.214509	0.303447	0.736458	0.890706	1
Inherited	PTV	Samples	Z score	Females	With motor or cognitive impairment	SPARK	0.0832374	-0.118529	0.285004	0.418754	0.780561	1
Inherited	PTV	Samples	Z score	Males	With motor or cognitive impairment	SPARK	0.0387687	-0.123589	0.201126	0.639769	0.865853	1
Inherited	PTV	Samples	Z score	Difference	With versus without comorbidities	SPARK	0.128142	-0.235198	0.491482	0.48941	0.819367	1
Inherited	PTV	Samples	Z score	Females	With versus without comorbidities	SPARK	0.0364396	-0.270097	0.342977	0.815765	0.917736	1
Inherited	PTV	Samples	Z score	Males	With versus without comorbidities	SPARK	-0.0917023	-0.286769	0.103365	0.356837	0.761254	1
Inherited	PTV	Samples	Z score	Difference	Without motor or cognitive impairment	SPARK	0.0342178	-0.162893	0.231329	0.733669	0.890706	1
Inherited	PTV	Samples	Z score	Females	Without motor or cognitive impairment	SPARK	0.112853	-0.0508397	0.276547	0.176611	0.648773	1
Inherited	PTV	Samples	Z score	Males	Without motor or cognitive impairment	SPARK	0.0786357	-0.0311699	0.188441	0.16043	0.641721	1
Inherited	Syn	Samples	Z score	Difference	All autistics	ASC	-0.00762578	-0.0200223	0.00477076	0.227933	0.698492	1
Inherited	Syn	Samples	Z score	Females	All autistics	ASC	-0.00528277	-0.0161492	0.00558368	0.34066	0.761254	1
Inherited	Syn	Samples	Z score	Males	All autistics	ASC	0.00234301	-0.00362311	0.00830912	0.441461	0.797023	1
Inherited	Syn	Samples	Z score	Difference	All autistics	SPARK	0.0010961	-0.00692293	0.00911514	0.78877	0.892947	1
Inherited	Syn	Samples	Z score	Females	All autistics	SPARK	0.00322261	-0.00357271	0.0100179	0.352625	0.761254	1
Inherited	Syn	Samples	Z score	Males	All autistics	SPARK	0.00212651	-0.00213125	0.00638427	0.327626	0.761254	1
Inherited	Syn	Samples	Z score	Difference	With motor or cognitive impairment	SPARK	-0.00483665	-0.0176584	0.00798512	0.459691	0.807144	1
Inherited	Syn	Samples	Z score	Females	With motor or cognitive impairment	SPARK	0.00315032	-0.00770646	0.0140071	0.569536	0.865853	1
Inherited	Syn	Samples	Z score	Males	With motor or cognitive impairment	SPARK	0.00798698	0.00116583	0.0148081	0.0217336	0.224442	1	*
Inherited	Syn	Samples	Z score	Difference	With versus without comorbidities	SPARK	-0.00874591	-0.0300319	0.0125401	0.420636	0.780561	1
Inherited	Syn	Samples	Z score	Females	With versus without comorbidities	SPARK	0.00155822	-0.0172538	0.0203702	0.871031	0.933866	1
Inherited	Syn	Samples	Z score	Males	With versus without comorbidities	SPARK	0.0103041	0.000344124	0.0202641	0.0425889	0.338461	1	*
Inherited	Syn	Samples	Z score	Difference	Without motor or cognitive impairment	SPARK	0.00579351	-0.00484509	0.0164321	0.285807	0.729221	1
Inherited	Syn	Samples	Z score	Females	Without motor or cognitive impairment	SPARK	0.00534619	-0.00380531	0.0144977	0.252206	0.727753	1
Inherited	Syn	Samples	Z score	Males	Without motor or cognitive impairment	SPARK	-0.000447325	-0.00587227	0.00497762	0.871608	0.933866	1
De novo	Mis	Genes	Z score	Difference	All autistics	ASC	0.293469	-0.09815	0.685089	0.141894	0.608119	1
De novo	Mis	Genes	Z score	Difference	All autistics	SPARK	-0.161079	-0.68907	0.366912	0.54987	0.860666	1
De novo	Mis	Genes	Z score	Difference	With motor or cognitive impairment	SPARK	-0.375298	-0.916325	0.165729	0.173954	0.648773	1
De novo	Mis	Genes	Z score	Difference	With versus without comorbidities	SPARK	-0.533358	-1.48909	0.422369	0.274039	0.727753	1
De novo	Mis	Genes	Z score	Difference	Without motor or cognitive impairment	SPARK	-0.0938644	-0.689766	0.502037	0.757525	0.890706	1
De novo	Mis	Genes	Z score	Females	All autistics	ASC	0.0516754	-0.0496084	0.152959	1	1	1
De novo	Mis	Genes	Z score	Females	All autistics	SPARK	-0.0836262	-0.366841	0.199588	0.562765	0.865793	1
De novo	Mis	Genes	Z score	Females	With motor or cognitive impairment	SPARK	-0.226104	-0.66152	0.209313	0.308777	0.751079	1
De novo	Mis	Genes	Z score	Females	With versus without comorbidities	SPARK	-0.376028	-1.23682	0.484769	0.391887	0.766735	1
De novo	Mis	Genes	Z score	Females	Without motor or cognitive impairment	SPARK	-0.0365155	-0.108086	0.0350549	1	1	1
De novo	Mis	Genes	Z score	Males	All autistics	ASC	-0.241794	-0.620089	0.136501	0.21029	0.664074	1
De novo	Mis	Genes	Z score	Males	All autistics	SPARK	0.0774528	-0.368152	0.523058	0.733347	0.890706	1
De novo	Mis	Genes	Z score	Males	With motor or cognitive impairment	SPARK	0.149194	-0.171933	0.470321	0.362503	0.761254	1
De novo	Mis	Genes	Z score	Males	With versus without comorbidities	SPARK	0.157331	-0.257933	0.572595	0.457734	0.807144	1
De novo	Mis	Genes	Z score	Males	Without motor or cognitive impairment	SPARK	0.0573489	-0.534239	0.648937	0.849306	0.929447	1
De novo	PTV	Genes	Z score	Difference	All autistics	ASC	-0.149243	-1.05109	0.752603	0.745671	0.890706	1
De novo	PTV	Genes	Z score	Difference	All autistics	SPARK	0.107378	-0.604192	0.818948	0.767406	0.890706	1
De novo	PTV	Genes	Z score	Difference	With motor or cognitive impairment	SPARK	-0.0987004	-0.738475	0.541074	0.762365	0.890706	1
De novo	PTV	Genes	Z score	Difference	With versus without comorbidities	SPARK	-0.452107	-0.808553	-0.0956605	0.0129184	0.211392	1	*
De novo	PTV	Genes	Z score	Difference	Without motor or cognitive impairment	SPARK	0.194453	-0.714189	1.10309	0.674889	0.881329	1
De novo	PTV	Genes	Z score	Females	All autistics	ASC	0.0675791	-0.064876	0.200034	1	1	1
De novo	PTV	Genes	Z score	Females	All autistics	SPARK	0.466873	0.0245884	0.909157	0.0385494	0.338461	1	*
De novo	PTV	Genes	Z score	Females	With motor or cognitive impairment	SPARK	0.36665	-0.0792013	0.812501	0.107	0.550287	1
De novo	PTV	Genes	Z score	Females	With versus without comorbidities	SPARK	-0.0370408	-0.109641	0.0355592	1	1	1
De novo	PTV	Genes	Z score	Females	Without motor or cognitive impairment	SPARK	0.405132	-0.057729	0.867992	0.0862454	0.535317	1
De novo	PTV	Genes	Z score	Males	All autistics	ASC	0.216822	-0.675244	1.10889	0.633797	0.865853	1
De novo	PTV	Genes	Z score	Males	All autistics	SPARK	0.359495	-0.197924	0.916914	0.20621	0.664074	1
De novo	PTV	Genes	Z score	Males	With motor or cognitive impairment	SPARK	0.46535	0.00651712	0.924183	0.0468295	0.339245	1	*
De novo	PTV	Genes	Z score	Males	With versus without comorbidities	SPARK	0.415066	0.0660915	0.76404	0.0197428	0.222107	1	*
De novo	PTV	Genes	Z score	Males	Without motor or cognitive impairment	SPARK	0.210679	-0.571235	0.992593	0.597429	0.865853	1
De novo	Syn	Genes	Z score	Difference	All autistics	ASC	-0.0949345	-0.394553	0.204684	0.534581	0.859148	1
De novo	Syn	Genes	Z score	Difference	All autistics	SPARK	0.108279	-0.0793844	0.295942	0.258101	0.727753	1
De novo	Syn	Genes	Z score	Difference	With motor or cognitive impairment	SPARK	0.097841	-0.12284	0.318522	0.384856	0.761254	1
De novo	Syn	Genes	Z score	Difference	With versus without comorbidities	SPARK	0.000652141	-0.405542	0.406847	0.997489	1	1
De novo	Syn	Genes	Z score	Difference	Without motor or cognitive impairment	SPARK	0.115708	-0.100483	0.331899	0.294172	0.729221	1
De novo	Syn	Genes	Z score	Females	All autistics	ASC	0.0902316	-0.111559	0.292023	0.380801	0.761254	1
De novo	Syn	Genes	Z score	Females	All autistics	SPARK	0.0701196	-0.0710105	0.21125	0.330149	0.761254	1
De novo	Syn	Genes	Z score	Females	With motor or cognitive impairment	SPARK	0.141552	-0.0293215	0.312426	0.104447	0.550287	1
De novo	Syn	Genes	Z score	Females	With versus without comorbidities	SPARK	0.190838	-0.163975	0.54565	0.291793	0.729221	1
De novo	Syn	Genes	Z score	Females	Without motor or cognitive impairment	SPARK	0.0423144	-0.129087	0.213716	0.628477	0.865853	1
De novo	Syn	Genes	Z score	Males	All autistics	ASC	0.185166	-0.0363098	0.406642	0.101282	0.550287	1
De novo	Syn	Genes	Z score	Males	All autistics	SPARK	-0.0381594	-0.161852	0.0855332	0.545402	0.860666	1
De novo	Syn	Genes	Z score	Males	With motor or cognitive impairment	SPARK	0.0437111	-0.0959397	0.183362	0.539555	0.859468	1
De novo	Syn	Genes	Z score	Males	With versus without comorbidities	SPARK	0.190186	-0.00755677	0.387928	0.0594166	0.411346	1
De novo	Syn	Genes	Z score	Males	Without motor or cognitive impairment	SPARK	-0.0733935	-0.205152	0.0583647	0.274929	0.727753	1
Inherited	Mis	Genes	Z score	Difference	All autistics	ASC	-0.0224212	-0.106176	0.0613337	0.599797	0.865853	1
Inherited	Mis	Genes	Z score	Females	All autistics	ASC	-0.0296653	-0.10276	0.0434292	0.426344	0.783082	1
Inherited	Mis	Genes	Z score	Males	All autistics	ASC	-0.0072441	-0.048135	0.0336468	0.728421	0.890706	1
Inherited	Mis	Genes	Z score	Difference	All autistics	SPARK	-0.0146074	-0.0631518	0.0339371	0.55534	0.861735	1
Inherited	Mis	Genes	Z score	Females	All autistics	SPARK	0.011729	-0.0292647	0.0527228	0.574941	0.865853	1
Inherited	Mis	Genes	Z score	Males	All autistics	SPARK	0.0263364	0.00033489	0.0523379	0.0471173	0.339245	1	*
Inherited	Mis	Genes	Z score	Difference	With motor or cognitive impairment	SPARK	-0.02341	-0.114961	0.0681413	0.616245	0.865853	1
Inherited	Mis	Genes	Z score	Females	With motor or cognitive impairment	SPARK	-0.00873421	-0.0901731	0.0727047	0.833506	0.920436	1
Inherited	Mis	Genes	Z score	Males	With motor or cognitive impairment	SPARK	0.0146758	-0.0271494	0.056501	0.49162	0.819367	1
Inherited	Mis	Genes	Z score	Difference	With versus without comorbidities	SPARK	-0.0613912	-0.198901	0.0761187	0.381552	0.761254	1
Inherited	Mis	Genes	Z score	Females	With versus without comorbidities	SPARK	-0.0660213	-0.181971	0.0499287	0.264416	0.727753	1
Inherited	Mis	Genes	Z score	Males	With versus without comorbidities	SPARK	-0.00463011	-0.0785528	0.0692926	0.902294	0.949784	1
Inherited	Mis	Genes	Z score	Difference	Without motor or cognitive impairment	SPARK	0.0123951	-0.0515109	0.076301	0.703829	0.890706	1
Inherited	Mis	Genes	Z score	Females	Without motor or cognitive impairment	SPARK	0.0299535	-0.0248251	0.084732	0.283834	0.729221	1
Inherited	Mis	Genes	Z score	Males	Without motor or cognitive impairment	SPARK	0.0175584	-0.0153548	0.0504716	0.29574	0.729221	1
Inherited	PTV	Genes	Z score	Difference	All autistics	ASC	-0.170093	-0.316136	-0.0240498	0.0224442	0.224442	1	*
Inherited	PTV	Genes	Z score	Females	All autistics	ASC	-0.0186325	-0.0551522	0.0178872	1	1	1
Inherited	PTV	Genes	Z score	Males	All autistics	ASC	0.15146	0.0100571	0.292863	0.0357815	0.338461	1	*
Inherited	PTV	Genes	Z score	Difference	All autistics	SPARK	0.0533565	-0.106561	0.213274	0.513142	0.84739	1
Inherited	PTV	Genes	Z score	Females	All autistics	SPARK	0.0227387	-0.112586	0.158063	0.741898	0.890706	1
Inherited	PTV	Genes	Z score	Males	All autistics	SPARK	-0.0306178	-0.115829	0.0545935	0.481271	0.817253	1
Inherited	PTV	Genes	Z score	Difference	With motor or cognitive impairment	SPARK	0.122786	-0.133981	0.379553	0.34862	0.761254	1
Inherited	PTV	Genes	Z score	Females	With motor or cognitive impairment	SPARK	0.0298826	-0.187503	0.247268	0.7876	0.892947	1
Inherited	PTV	Genes	Z score	Males	With motor or cognitive impairment	SPARK	-0.0929032	-0.229552	0.0437458	0.182683	0.657657	1
Inherited	PTV	Genes	Z score	Difference	With versus without comorbidities	SPARK	0.20974	-0.158338	0.577819	0.264055	0.727753	1
Inherited	PTV	Genes	Z score	Females	With versus without comorbidities	SPARK	0.0566731	-0.2595	0.372846	0.725345	0.890706	1
Inherited	PTV	Genes	Z score	Males	With versus without comorbidities	SPARK	-0.153067	-0.341526	0.0353908	0.111401	0.557003	1
Inherited	PTV	Genes	Z score	Difference	Without motor or cognitive impairment	SPARK	0.0180511	-0.171577	0.207679	0.851993	0.929447	1
Inherited	PTV	Genes	Z score	Females	Without motor or cognitive impairment	SPARK	0.0361103	-0.12118	0.1934	0.65273	0.870307	1
Inherited	PTV	Genes	Z score	Males	Without motor or cognitive impairment	SPARK	0.0180592	-0.0878584	0.123977	0.73824	0.890706	1
Inherited	Syn	Genes	Z score	Difference	All autistics	ASC	-0.00562541	-0.0179709	0.00672009	0.371802	0.761254	1
Inherited	Syn	Genes	Z score	Females	All autistics	ASC	-0.00701887	-0.0178249	0.00378716	0.202988	0.664074	1
Inherited	Syn	Genes	Z score	Males	All autistics	ASC	-0.00139346	-0.00736348	0.00457655	0.647323	0.869538	1
Inherited	Syn	Genes	Z score	Difference	All autistics	SPARK	0.000595418	-0.00740408	0.00859492	0.884011	0.936316	1
Inherited	Syn	Genes	Z score	Females	All autistics	SPARK	0.00175774	-0.00501369	0.00852917	0.610906	0.865853	1
Inherited	Syn	Genes	Z score	Males	All autistics	SPARK	0.00116232	-0.00309675	0.0054214	0.592724	0.865853	1
Inherited	Syn	Genes	Z score	Difference	With motor or cognitive impairment	SPARK	-0.00524778	-0.0179371	0.00744151	0.417609	0.780561	1
Inherited	Syn	Genes	Z score	Females	With motor or cognitive impairment	SPARK	0.00287487	-0.00783197	0.0135817	0.598697	0.865853	1
Inherited	Syn	Genes	Z score	Males	With motor or cognitive impairment	SPARK	0.00812265	0.00131223	0.0149331	0.0194053	0.222107	1	*
Inherited	Syn	Genes	Z score	Difference	With versus without comorbidities	SPARK	-0.0102612	-0.0319461	0.0114238	0.353688	0.761254	1
Inherited	Syn	Genes	Z score	Females	With versus without comorbidities	SPARK	0.00167139	-0.017589	0.0209318	0.864943	0.933866	1
Inherited	Syn	Genes	Z score	Males	With versus without comorbidities	SPARK	0.0119326	0.00196902	0.0218961	0.0189079	0.222107	1	*
Inherited	Syn	Genes	Z score	Difference	Without motor or cognitive impairment	SPARK	0.00686814	-0.00368729	0.0174236	0.202196	0.664074	1
Inherited	Syn	Genes	Z score	Females	Without motor or cognitive impairment	SPARK	0.0051292	-0.00398231	0.0142407	0.269873	0.727753	1
Inherited	Syn	Genes	Z score	Males	Without motor or cognitive impairment	SPARK	-0.00173894	-0.00706786	0.00358999	0.522441	0.853659	1
De novo	Mis	Samples	Risk ratio	Difference	All autistics	ASC	0.369594	0.0729888	1.16487	0.0996948	0.428001	1
De novo	Mis	Samples	Risk ratio	Difference	All autistics	SPARK	1.24118	0.66916	2.19753	0.455525	0.75578	1
De novo	Mis	Samples	Risk ratio	Difference	With motor or cognitive impairment	SPARK	0.555171	0.13956	1.62486	0.367513	0.709363	1
De novo	Mis	Samples	Risk ratio	Difference	With versus without comorbidities	SPARK	0.555171	0.13956	1.62486	0.367513	0.709363	1
De novo	Mis	Samples	Risk ratio	Difference	Without motor or cognitive impairment	SPARK	1.41506	0.547237	3.27698	0.370966	0.709363	1
De novo	Mis	Samples	Risk ratio	Females	All autistics	ASC	2.6518	0.212922	139.213	0.627841	0.844334	1
De novo	Mis	Samples	Risk ratio	Females	All autistics	SPARK	1.63786	0.737191	3.75856	0.197391	0.548583	1
De novo	Mis	Samples	Risk ratio	Females	With motor or cognitive impairment	SPARK	1.14807	0.269874	3.78806	0.767918	0.914146	1
De novo	Mis	Samples	Risk ratio	Females	With versus without comorbidities	SPARK	0.729084	0.160663	2.72145	0.771945	0.914146	1
De novo	Mis	Samples	Risk ratio	Females	Without motor or cognitive impairment	SPARK	1.57468	0.558345	4.18928	0.331593	0.694033	1
De novo	Mis	Samples	Risk ratio	Males	All autistics	ASC	1.39132	0.546776	4.52885	0.672447	0.860639	1
De novo	Mis	Samples	Risk ratio	Males	All autistics	SPARK	1.68161	0.816101	3.89821	0.164635	0.529836	1
De novo	Mis	Samples	Risk ratio	Males	With motor or cognitive impairment	SPARK	2.63529	1.17471	6.4708	0.0124559	0.160148	1	*
De novo	Mis	Samples	Risk ratio	Males	With versus without comorbidities	SPARK	1.85835	0.996424	3.46585	0.0432478	0.259487	1	*
De novo	Mis	Samples	Risk ratio	Males	Without motor or cognitive impairment	SPARK	1.41808	0.632128	3.48202	0.461866	0.75578	1
De novo	PTV	Samples	Risk ratio	Difference	All autistics	ASC	2.1457	1.37622	3.28267	0.000714432	0.0183711	0.128598	**
De novo	PTV	Samples	Risk ratio	Difference	All autistics	SPARK	1.7204	1.04338	2.77439	0.0236405	0.202633	1	*
De novo	PTV	Samples	Risk ratio	Difference	With motor or cognitive impairment	SPARK	1.00327	0.459628	2.02101	1	1	1
De novo	PTV	Samples	Risk ratio	Difference	With versus without comorbidities	SPARK	1.00327	0.459628	2.02101	1	1	1
De novo	PTV	Samples	Risk ratio	Difference	Without motor or cognitive impairment	SPARK	2.03415	0.805015	4.76829	0.0887529	0.420409	1
De novo	PTV	Samples	Risk ratio	Females	All autistics	ASC	7.29246	2.59371	28.3352	3.7154e-06	0.000222924	0.000668773	***
De novo	PTV	Samples	Risk ratio	Females	All autistics	SPARK	10.4052	3.2019	53.5925	8.7742e-07	7.89678e-05	0.000157936	***
De novo	PTV	Samples	Risk ratio	Females	With motor or cognitive impairment	SPARK	12.6288	3.33607	70.499	1.36459e-05	0.000491253	0.00245627	***
De novo	PTV	Samples	Risk ratio	Females	With versus without comorbidities	SPARK	1.7822	0.671409	4.8658	0.254624	0.63656	1
De novo	PTV	Samples	Risk ratio	Females	Without motor or cognitive impairment	SPARK	7.08607	1.76841	40.6929	0.00158081	0.0316161	0.284545	**
De novo	PTV	Samples	Risk ratio	Males	All autistics	ASC	4.39365	1.44454	21.8041	0.00348773	0.0627791	0.627791	*
De novo	PTV	Samples	Risk ratio	Males	All autistics	SPARK	5.78054	1.87727	28.8889	0.000288462	0.00865386	0.0519232	**
De novo	PTV	Samples	Risk ratio	Males	With motor or cognitive impairment	SPARK	12.0307	3.79261	61.14	2.48172e-08	4.4671e-06	4.4671e-06	***
De novo	PTV	Samples	Risk ratio	Males	With versus without comorbidities	SPARK	3.61345	1.9918	6.77711	7.61499e-06	0.000342675	0.0013707	***
De novo	PTV	Samples	Risk ratio	Males	Without motor or cognitive impairment	SPARK	3.32942	0.971971	17.6452	0.041576	0.259487	1	*
De novo	Syn	Samples	Risk ratio	Difference	All autistics	ASC	1.21019	0.823866	1.73905	0.288698	0.663175	1
De novo	Syn	Samples	Risk ratio	Difference	All autistics	SPARK	1.07396	0.783757	1.45214	0.643327	0.844334	1
De novo	Syn	Samples	Risk ratio	Difference	With motor or cognitive impairment	SPARK	0.925284	0.532637	1.54052	0.900989	0.972533	1
De novo	Syn	Samples	Risk ratio	Difference	With versus without comorbidities	SPARK	0.925284	0.532637	1.54052	0.900989	0.972533	1
De novo	Syn	Samples	Risk ratio	Difference	Without motor or cognitive impairment	SPARK	1.18659	0.749649	1.82398	0.429564	0.743476	1
De novo	Syn	Samples	Risk ratio	Females	All autistics	ASC	1.2919	0.764204	2.21599	0.320049	0.694033	1
De novo	Syn	Samples	Risk ratio	Females	All autistics	SPARK	1.37291	0.918715	2.05936	0.117281	0.449163	1
De novo	Syn	Samples	Risk ratio	Females	With motor or cognitive impairment	SPARK	1.43509	0.806786	2.46428	0.190276	0.548583	1
De novo	Syn	Samples	Risk ratio	Females	With versus without comorbidities	SPARK	1.04155	0.55623	1.91619	0.884298	0.972533	1
De novo	Syn	Samples	Risk ratio	Females	Without motor or cognitive impairment	SPARK	1.37785	0.832384	2.24102	0.208825	0.548583	1
De novo	Syn	Samples	Risk ratio	Males	All autistics	ASC	1.58301	0.955592	2.79104	0.0830332	0.415166	1
De novo	Syn	Samples	Risk ratio	Males	All autistics	SPARK	0.961414	0.716374	1.30589	0.766118	0.914146	1
De novo	Syn	Samples	Risk ratio	Males	With motor or cognitive impairment	SPARK	1.16644	0.814502	1.67401	0.382268	0.709363	1
De novo	Syn	Samples	Risk ratio	Males	With versus without comorbidities	SPARK	1.33569	0.965799	1.83896	0.0723665	0.37217	1
De novo	Syn	Samples	Risk ratio	Males	Without motor or cognitive impairment	SPARK	0.873289	0.627045	1.22432	0.405995	0.738173	1
Inherited	Mis	Samples	Risk ratio	Difference	All autistics	ASC	1.00552	0.849639	1.18453	0.933753	0.988679	1
Inherited	Mis	Samples	Risk ratio	Females	All autistics	ASC	0.98324	0.793979	1.21749	0.915484	0.975071	1
Inherited	Mis	Samples	Risk ratio	Males	All autistics	ASC	1.03759	0.940319	1.14498	0.472041	0.760023	1
Inherited	Mis	Samples	Risk ratio	Difference	All autistics	SPARK	0.975039	0.888449	1.06877	0.610867	0.844334	1
Inherited	Mis	Samples	Risk ratio	Females	All autistics	SPARK	1.05556	0.938545	1.18727	0.375729	0.709363	1
Inherited	Mis	Samples	Risk ratio	Males	All autistics	SPARK	1.10664	1.0398	1.17784	0.00138215	0.0310983	0.248787	**
Inherited	Mis	Samples	Risk ratio	Difference	With motor or cognitive impairment	SPARK	0.883385	0.743272	1.04547	0.14967	0.508315	1
Inherited	Mis	Samples	Risk ratio	Females	With motor or cognitive impairment	SPARK	0.946237	0.765587	1.16914	0.636253	0.844334	1
Inherited	Mis	Samples	Risk ratio	Males	With motor or cognitive impairment	SPARK	1.09278	0.975035	1.22493	0.128821	0.479132	1
Inherited	Mis	Samples	Risk ratio	Difference	With versus without comorbidities	SPARK	0.881839	0.741972	1.04364	0.149671	0.508315	1
Inherited	Mis	Samples	Risk ratio	Females	With versus without comorbidities	SPARK	0.856293	0.707665	1.03348	0.105171	0.428001	1
Inherited	Mis	Samples	Risk ratio	Males	With versus without comorbidities	SPARK	1.0117	0.917322	1.11498	0.824613	0.957048	1
Inherited	Mis	Samples	Risk ratio	Difference	Without motor or cognitive impairment	SPARK	1.06862	0.940114	1.21178	0.298429	0.663175	1
Inherited	Mis	Samples	Risk ratio	Females	Without motor or cognitive impairment	SPARK	1.12274	0.951814	1.32491	0.173494	0.538431	1
Inherited	Mis	Samples	Risk ratio	Males	Without motor or cognitive impairment	SPARK	1.07344	0.988069	1.16625	0.0943353	0.428001	1
Inherited	PTV	Samples	Risk ratio	Difference	All autistics	ASC	0.668441	0.342967	1.20049	0.198574	0.548583	1
Inherited	PTV	Samples	Risk ratio	Females	All autistics	ASC	1	0.427088	2.34144	1	1	1
Inherited	PTV	Samples	Risk ratio	Males	All autistics	ASC	1.48387	1.06373	2.08205	0.0191502	0.187917	1	*
Inherited	PTV	Samples	Risk ratio	Difference	All autistics	SPARK	1.38551	1.06484	1.78903	0.0123181	0.160148	1	*
Inherited	PTV	Samples	Risk ratio	Females	All autistics	SPARK	1.32812	0.948948	1.86679	0.101003	0.428001	1
Inherited	PTV	Samples	Risk ratio	Males	All autistics	SPARK	1.16216	0.950328	1.42234	0.146966	0.508315	1
Inherited	PTV	Samples	Risk ratio	Difference	With motor or cognitive impairment	SPARK	1.64932	1.03319	2.58551	0.0265633	0.217336	1	*
Inherited	PTV	Samples	Risk ratio	Females	With motor or cognitive impairment	SPARK	1.29167	0.733753	2.29993	0.418754	0.743476	1
Inherited	PTV	Samples	Risk ratio	Males	With motor or cognitive impairment	SPARK	1.11111	0.756383	1.63562	0.639769	0.844334	1
Inherited	PTV	Samples	Risk ratio	Difference	With versus without comorbidities	SPARK	1.59723	1.00056	2.50385	0.037829	0.256996	1	*
Inherited	PTV	Samples	Risk ratio	Females	With versus without comorbidities	SPARK	1.06034	0.649975	1.70853	0.815765	0.953492	1
Inherited	PTV	Samples	Risk ratio	Males	With versus without comorbidities	SPARK	0.860652	0.621264	1.18112	0.356837	0.709363	1
Inherited	PTV	Samples	Risk ratio	Difference	Without motor or cognitive impairment	SPARK	1.52148	1.05988	2.15119	0.0198357	0.187917	1	*
Inherited	PTV	Samples	Risk ratio	Females	Without motor or cognitive impairment	SPARK	1.39394	0.872203	2.25023	0.176611	0.538812	1
Inherited	PTV	Samples	Risk ratio	Males	Without motor or cognitive impairment	SPARK	1.21782	0.928391	1.60054	0.16043	0.529836	1
Inherited	Syn	Samples	Risk ratio	Difference	All autistics	ASC	1.01177	0.987715	1.03632	0.338852	0.696804	1
Inherited	Syn	Samples	Risk ratio	Females	All autistics	ASC	0.985105	0.955284	1.01586	0.34066	0.696804	1
Inherited	Syn	Samples	Risk ratio	Males	All autistics	ASC	1.00563	0.991394	1.02007	0.441461	0.746888	1
Inherited	Syn	Samples	Risk ratio	Difference	All autistics	SPARK	0.989243	0.974157	1.00453	0.167781	0.529836	1
Inherited	Syn	Samples	Risk ratio	Females	All autistics	SPARK	1.00918	0.989968	1.02877	0.352625	0.709363	1
Inherited	Syn	Samples	Risk ratio	Males	All autistics	SPARK	1.00511	0.994918	1.01541	0.327626	0.694033	1
Inherited	Syn	Samples	Risk ratio	Difference	With motor or cognitive impairment	SPARK	0.990144	0.963761	1.01715	0.472903	0.760023	1
Inherited	Syn	Samples	Risk ratio	Females	With motor or cognitive impairment	SPARK	1.00985	0.976658	1.04417	0.569536	0.827915	1
Inherited	Syn	Samples	Risk ratio	Males	With motor or cognitive impairment	SPARK	1.02205	1.00318	1.04127	0.0217336	0.195602	1	*
Inherited	Syn	Samples	Risk ratio	Difference	With versus without comorbidities	SPARK	0.991147	0.964737	1.01818	0.520392	0.796944	1
Inherited	Syn	Samples	Risk ratio	Females	With versus without comorbidities	SPARK	1.00251	0.972454	1.03345	0.871031	0.972533	1
Inherited	Syn	Samples	Risk ratio	Males	With versus without comorbidities	SPARK	1.01691	1.00054	1.03352	0.0425889	0.259487	1	*
Inherited	Syn	Samples	Risk ratio	Difference	Without motor or cognitive impairment	SPARK	1.0075	0.986075	1.02932	0.494016	0.773242	1
Inherited	Syn	Samples	Risk ratio	Females	Without motor or cognitive impairment	SPARK	1.01612	0.988753	1.04424	0.252206	0.63656	1
Inherited	Syn	Samples	Risk ratio	Males	Without motor or cognitive impairment	SPARK	0.998866	0.985469	1.01244	0.871608	0.972533	1
De novo	Mis	Genes	Risk ratio	Difference	All autistics	ASC	0.308215	0.0608675	0.97142	0.0334583	0.250937	1	*
De novo	Mis	Genes	Risk ratio	Difference	All autistics	SPARK	0.964261	0.519863	1.70724	1	1	1
De novo	Mis	Genes	Risk ratio	Difference	With motor or cognitive impairment	SPARK	0.478088	0.120183	1.39925	0.195774	0.548583	1
De novo	Mis	Genes	Risk ratio	Difference	With versus without comorbidities	SPARK	0.478088	0.120183	1.39925	0.195774	0.548583	1
De novo	Mis	Genes	Risk ratio	Difference	Without motor or cognitive impairment	SPARK	1.14268	0.4419	2.6462	0.676753	0.860639	1
De novo	Mis	Genes	Risk ratio	Females	All autistics	ASC	1.15664	0.0928708	60.7207	1	1	1
De novo	Mis	Genes	Risk ratio	Females	All autistics	SPARK	0.786308	0.353913	1.80442	0.562765	0.827915	1
De novo	Mis	Genes	Risk ratio	Females	With motor or cognitive impairment	SPARK	0.483425	0.113637	1.59506	0.308777	0.677803	1
De novo	Mis	Genes	Risk ratio	Females	With versus without comorbidities	SPARK	0.539573	0.118901	2.01407	0.391887	0.719792	1
De novo	Mis	Genes	Risk ratio	Females	Without motor or cognitive impairment	SPARK	0.895941	0.31768	2.38356	1	1	1
De novo	Mis	Genes	Risk ratio	Males	All autistics	ASC	0.547384	0.215116	1.78177	0.21029	0.548583	1
De novo	Mis	Genes	Risk ratio	Males	All autistics	SPARK	1.20135	0.583025	2.7849	0.733347	0.896252	1
De novo	Mis	Genes	Risk ratio	Males	With motor or cognitive impairment	SPARK	1.48968	0.664043	3.65782	0.362503	0.709363	1
De novo	Mis	Genes	Risk ratio	Males	With versus without comorbidities	SPARK	1.28963	0.691487	2.40519	0.457734	0.75578	1
De novo	Mis	Genes	Risk ratio	Males	Without motor or cognitive impairment	SPARK	1.15512	0.514908	2.83632	0.849306	0.967564	1
De novo	PTV	Genes	Risk ratio	Difference	All autistics	ASC	1.30717	0.838403	1.99982	0.220326	0.566553	1
De novo	PTV	Genes	Risk ratio	Difference	All autistics	SPARK	1.42486	0.864148	2.29779	0.13043	0.479132	1
De novo	PTV	Genes	Risk ratio	Difference	With motor or cognitive impairment	SPARK	0.846338	0.387732	1.70488	0.740951	0.896252	1
De novo	PTV	Genes	Risk ratio	Difference	With versus without comorbidities	SPARK	0.846338	0.387732	1.70488	0.740951	0.896252	1
De novo	PTV	Genes	Risk ratio	Difference	Without motor or cognitive impairment	SPARK	1.74958	0.692396	4.10123	0.167764	0.529836	1
De novo	PTV	Genes	Risk ratio	Females	All autistics	ASC	1.20906	0.430028	4.69786	1	1	1
De novo	PTV	Genes	Risk ratio	Females	All autistics	SPARK	3.43318	1.05646	17.6828	0.0385494	0.256996	1	*
De novo	PTV	Genes	Risk ratio	Females	With motor or cognitive impairment	SPARK	2.94863	0.778918	16.4604	0.107	0.428001	1
De novo	PTV	Genes	Risk ratio	Females	With versus without comorbidities	SPARK	0.942041	0.354895	2.57197	1	1	1
De novo	PTV	Genes	Risk ratio	Females	Without motor or cognitive impairment	SPARK	3.13004	0.781137	17.9748	0.0862454	0.419572	1
De novo	PTV	Genes	Risk ratio	Males	All autistics	ASC	1.65271	0.543378	8.20181	0.633797	0.844334	1
De novo	PTV	Genes	Risk ratio	Males	All autistics	SPARK	2.25881	0.733563	11.2886	0.20621	0.548583	1
De novo	PTV	Genes	Risk ratio	Males	With motor or cognitive impairment	SPARK	3.26611	1.02962	16.5984	0.0468295	0.265035	1	*
De novo	PTV	Genes	Risk ratio	Males	With versus without comorbidities	SPARK	1.94742	1.07345	3.65244	0.0197428	0.187917	1	*
De novo	PTV	Genes	Risk ratio	Males	Without motor or cognitive impairment	SPARK	1.67714	0.489616	8.88851	0.597429	0.841918	1
De novo	Syn	Genes	Risk ratio	Difference	All autistics	ASC	1.22042	0.830828	1.75375	0.286374	0.663175	1
De novo	Syn	Genes	Risk ratio	Difference	All autistics	SPARK	0.994565	0.725813	1.34478	1	1	1
De novo	Syn	Genes	Risk ratio	Difference	With motor or cognitive impairment	SPARK	1.01861	0.586358	1.6959	0.898992	0.972533	1
De novo	Syn	Genes	Risk ratio	Difference	With versus without comorbidities	SPARK	1.01861	0.586358	1.6959	0.898992	0.972533	1
De novo	Syn	Genes	Risk ratio	Difference	Without motor or cognitive impairment	SPARK	1.02005	0.644433	1.56798	0.914138	0.975071	1
De novo	Syn	Genes	Risk ratio	Females	All autistics	ASC	1.28737	0.761523	2.20822	0.380801	0.709363	1
De novo	Syn	Genes	Risk ratio	Females	All autistics	SPARK	1.21763	0.814805	1.82644	0.330149	0.694033	1
De novo	Syn	Genes	Risk ratio	Females	With motor or cognitive impairment	SPARK	1.53964	0.865559	2.6438	0.104447	0.428001	1
De novo	Syn	Genes	Risk ratio	Females	With versus without comorbidities	SPARK	1.35757	0.725	2.49759	0.291793	0.663175	1
De novo	Syn	Genes	Risk ratio	Females	Without motor or cognitive impairment	SPARK	1.13411	0.68514	1.8446	0.628477	0.844334	1
De novo	Syn	Genes	Risk ratio	Males	All autistics	ASC	1.53909	0.929083	2.71361	0.101282	0.428001	1
De novo	Syn	Genes	Risk ratio	Males	All autistics	SPARK	0.912056	0.679596	1.23884	0.545402	0.818104	1
De novo	Syn	Genes	Risk ratio	Males	With motor or cognitive impairment	SPARK	1.12603	0.786286	1.61602	0.539555	0.816134	1
De novo	Syn	Genes	Risk ratio	Males	With versus without comorbidities	SPARK	1.35949	0.98301	1.87173	0.0594166	0.314558	1
De novo	Syn	Genes	Risk ratio	Males	Without motor or cognitive impairment	SPARK	0.828277	0.594725	1.16121	0.274929	0.659829	1
Inherited	Mis	Genes	Risk ratio	Difference	All autistics	ASC	1.01666	0.859052	1.19766	0.834759	0.957048	1
Inherited	Mis	Genes	Risk ratio	Females	All autistics	ASC	0.918895	0.742019	1.13782	0.426344	0.743476	1
Inherited	Mis	Genes	Risk ratio	Males	All autistics	ASC	0.982761	0.890626	1.08448	0.728421	0.896252	1
Inherited	Mis	Genes	Risk ratio	Difference	All autistics	SPARK	0.971994	0.885674	1.06543	0.563453	0.827915	1
Inherited	Mis	Genes	Risk ratio	Females	All autistics	SPARK	1.03379	0.919192	1.16279	0.574941	0.827915	1
Inherited	Mis	Genes	Risk ratio	Males	All autistics	SPARK	1.0649	1.00058	1.13342	0.0471173	0.265035	1	*
Inherited	Mis	Genes	Risk ratio	Difference	With motor or cognitive impairment	SPARK	0.933199	0.785185	1.10443	0.427663	0.743476	1
Inherited	Mis	Genes	Risk ratio	Females	With motor or cognitive impairment	SPARK	0.973151	0.787363	1.20239	0.833506	0.957048	1
Inherited	Mis	Genes	Risk ratio	Males	With motor or cognitive impairment	SPARK	1.04085	0.928694	1.16671	0.49162	0.773242	1
Inherited	Mis	Genes	Risk ratio	Difference	With versus without comorbidities	SPARK	0.933199	0.785185	1.10443	0.427663	0.743476	1
Inherited	Mis	Genes	Risk ratio	Females	With versus without comorbidities	SPARK	0.898939	0.742909	1.08495	0.264416	0.651985	1
Inherited	Mis	Genes	Risk ratio	Males	With versus without comorbidities	SPARK	0.992488	0.8999	1.09381	0.902294	0.972533	1
Inherited	Mis	Genes	Risk ratio	Difference	Without motor or cognitive impairment	SPARK	1.03031	0.906416	1.16835	0.629835	0.844334	1
Inherited	Mis	Genes	Risk ratio	Females	Without motor or cognitive impairment	SPARK	1.09335	0.926899	1.29023	0.283834	0.663175	1
Inherited	Mis	Genes	Risk ratio	Males	Without motor or cognitive impairment	SPARK	1.04543	0.962291	1.13582	0.29574	0.663175	1
Inherited	PTV	Genes	Risk ratio	Difference	All autistics	ASC	0.565316	0.290055	1.01528	0.0509749	0.278045	1
Inherited	PTV	Genes	Risk ratio	Females	All autistics	ASC	0.948345	0.405026	2.22049	1	1	1
Inherited	PTV	Genes	Risk ratio	Males	All autistics	ASC	1.42557	1.02194	2.00025	0.0357815	0.256996	1	*
Inherited	PTV	Genes	Risk ratio	Difference	All autistics	SPARK	1.32285	1.01669	1.70812	0.033218	0.250937	1	*
Inherited	PTV	Genes	Risk ratio	Females	All autistics	SPARK	1.06643	0.761967	1.49896	0.741898	0.896252	1
Inherited	PTV	Genes	Risk ratio	Males	All autistics	SPARK	0.928883	0.75957	1.13683	0.481271	0.766626	1
Inherited	PTV	Genes	Risk ratio	Difference	With motor or cognitive impairment	SPARK	1.81628	1.13778	2.84725	0.0108759	0.160148	1	*
Inherited	PTV	Genes	Risk ratio	Females	With motor or cognitive impairment	SPARK	1.09702	0.623181	1.95334	0.7876	0.926588	1
Inherited	PTV	Genes	Risk ratio	Males	With motor or cognitive impairment	SPARK	0.772839	0.526106	1.13767	0.182683	0.548048	1
Inherited	PTV	Genes	Risk ratio	Difference	With versus without comorbidities	SPARK	1.81628	1.13778	2.84725	0.0108759	0.160148	1	*
Inherited	PTV	Genes	Risk ratio	Females	With versus without comorbidities	SPARK	1.09534	0.67143	1.76493	0.725345	0.896252	1
Inherited	PTV	Genes	Risk ratio	Males	With versus without comorbidities	SPARK	0.77768	0.561371	1.06726	0.111401	0.435916	1
Inherited	PTV	Genes	Risk ratio	Difference	Without motor or cognitive impairment	SPARK	1.28954	0.898305	1.82325	0.140929	0.507344	1
Inherited	PTV	Genes	Risk ratio	Females	Without motor or cognitive impairment	SPARK	1.11349	0.696721	1.7975	0.65273	0.845262	1
Inherited	PTV	Genes	Risk ratio	Males	Without motor or cognitive impairment	SPARK	1.04675	0.797979	1.37571	0.73824	0.896252	1
Inherited	Syn	Genes	Risk ratio	Difference	All autistics	ASC	0.99169	0.968112	1.01575	0.498956	0.774243	1
Inherited	Syn	Genes	Risk ratio	Females	All autistics	ASC	0.980254	0.950579	1.01085	0.202988	0.548583	1
Inherited	Syn	Genes	Risk ratio	Males	All autistics	ASC	0.996664	0.982553	1.01098	0.647323	0.844334	1
Inherited	Syn	Genes	Risk ratio	Difference	All autistics	SPARK	0.996727	0.981528	1.01213	0.678948	0.860639	1
Inherited	Syn	Genes	Risk ratio	Females	All autistics	SPARK	1.005	0.985864	1.02451	0.610906	0.844334	1
Inherited	Syn	Genes	Risk ratio	Males	All autistics	SPARK	1.00279	0.992622	1.01306	0.592724	0.841918	1
Inherited	Syn	Genes	Risk ratio	Difference	With motor or cognitive impairment	SPARK	0.989457	0.963091	1.01645	0.443984	0.746888	1
Inherited	Syn	Genes	Risk ratio	Females	With motor or cognitive impairment	SPARK	1.00898	0.975822	1.04327	0.598697	0.841918	1
Inherited	Syn	Genes	Risk ratio	Males	With motor or cognitive impairment	SPARK	1.02243	1.00355	1.04166	0.0194053	0.187917	1	*
Inherited	Syn	Genes	Risk ratio	Difference	With versus without comorbidities	SPARK	0.989457	0.963091	1.01645	0.443984	0.746888	1
Inherited	Syn	Genes	Risk ratio	Females	With versus without comorbidities	SPARK	1.00269	0.972632	1.03364	0.864943	0.972533	1
Inherited	Syn	Genes	Risk ratio	Males	With versus without comorbidities	SPARK	1.01961	1.0032	1.03626	0.0189079	0.187917	1	*
Inherited	Syn	Genes	Risk ratio	Difference	Without motor or cognitive impairment	SPARK	1.00614	0.98475	1.02793	0.573211	0.827915	1
Inherited	Syn	Genes	Risk ratio	Females	Without motor or cognitive impairment	SPARK	1.01546	0.988112	1.04356	0.269873	0.656447	1
Inherited	Syn	Genes	Risk ratio	Males	Without motor or cognitive impairment	SPARK	0.995596	0.982243	1.00913	0.522441	0.796944	1

### Sheet: Table S8
Analysis	Variants	Sex	Group	Cohort	Samples	Count	Rate	CIL	CIU
De novo	Mis	Females	Probands	ASC	1413	87	0.0615711	0.0493159	0.0759478
De novo	Mis	Females	Probands	iWES1 SPARK	1413	97	0.0686483	0.0556691	0.0837451
De novo	Mis	Females	Probands	iWES2 SPARK	2991	164	0.0548312	0.0467604	0.0638949
De novo	Mis	Females	Siblings	ASC	1249	37	0.0296237	0.0208578	0.0408324
De novo	Mis	Females	Siblings	iWES1 SPARK	1478	49	0.0331529	0.0245267	0.0438299
De novo	Mis	Females	Siblings	iWES2 SPARK	3458	96	0.0277617	0.0224871	0.0339018
De novo	Mis	Males	Probands	ASC	6615	373	0.056387	0.0508092	0.06241
De novo	Mis	Males	Probands	iWES1 SPARK	5595	297	0.0530831	0.0472171	0.0594765
De novo	Mis	Males	Probands	iWES2 SPARK	10482	447	0.0426445	0.0387824	0.0467872
De novo	Mis	Males	Siblings	ASC	1211	29	0.0239472	0.0160378	0.0343921
De novo	Mis	Males	Siblings	iWES1 SPARK	1554	62	0.039897	0.0305888	0.0511462
De novo	Mis	Males	Siblings	iWES2 SPARK	3305	114	0.0344932	0.0284526	0.0414369
De novo	PTV	Females	Probands	ASC	1413	116	0.0820948	0.0678365	0.0984649
De novo	PTV	Females	Probands	iWES1 SPARK	1413	89	0.0629866	0.0505834	0.0775104
De novo	PTV	Females	Probands	iWES2 SPARK	2991	103	0.0344366	0.0281083	0.0417644
De novo	PTV	Females	Siblings	ASC	1249	16	0.0128102	0.00732216	0.020803
De novo	PTV	Females	Siblings	iWES1 SPARK	1478	23	0.0155616	0.0098647	0.02335
De novo	PTV	Females	Siblings	iWES2 SPARK	3458	33	0.00954309	0.00656902	0.013402
De novo	PTV	Males	Probands	ASC	6615	306	0.0462585	0.0412202	0.0517428
De novo	PTV	Males	Probands	iWES1 SPARK	5595	224	0.0400357	0.0349641	0.0456363
De novo	PTV	Males	Probands	iWES2 SPARK	10482	284	0.0270941	0.0240343	0.0304355
De novo	PTV	Males	Siblings	ASC	1211	18	0.0148637	0.0088092	0.0234911
De novo	PTV	Males	Siblings	iWES1 SPARK	1554	25	0.0160875	0.010411	0.0237483
De novo	PTV	Males	Siblings	iWES2 SPARK	3305	31	0.00937973	0.00637307	0.0133138
De novo	Syn	Females	Probands	ASC	1413	374	0.264685	0.238536	0.292918
De novo	Syn	Females	Probands	iWES1 SPARK	1413	420	0.29724	0.269489	0.327073
De novo	Syn	Females	Probands	iWES2 SPARK	2991	774	0.258776	0.240864	0.277668
De novo	Syn	Females	Siblings	ASC	1249	324	0.259408	0.231927	0.289248
De novo	Syn	Females	Siblings	iWES1 SPARK	1478	405	0.274019	0.247978	0.30205
De novo	Syn	Females	Siblings	iWES2 SPARK	3458	786	0.227299	0.211684	0.243761
De novo	Syn	Males	Probands	ASC	6615	1837	0.277702	0.265147	0.290698
De novo	Syn	Males	Probands	iWES1 SPARK	5595	1665	0.297587	0.283463	0.312233
De novo	Syn	Males	Probands	iWES2 SPARK	10482	2494	0.237932	0.228684	0.247457
De novo	Syn	Males	Siblings	ASC	1211	308	0.254335	0.226721	0.284385
De novo	Syn	Males	Siblings	iWES1 SPARK	1554	445	0.286358	0.260367	0.314241
De novo	Syn	Males	Siblings	iWES2 SPARK	3305	761	0.230257	0.214186	0.247215
Transmitted	Mis	Females	Probands	ASC	1321	1867	1.41332	1.34993	1.47892
Transmitted	Mis	Females	Probands	iWES1 SPARK	1413	2660	1.88252	1.81165	1.95545
Transmitted	Mis	Females	Probands	iWES2 SPARK	2991	6809	2.2765	2.22274	2.33122
Transmitted	Mis	Males	Probands	ASC	6249	9026	1.44439	1.41475	1.4745
Transmitted	Mis	Males	Probands	iWES1 SPARK	5595	11089	1.98195	1.94523	2.01919
Transmitted	Mis	Males	Probands	iWES2 SPARK	10482	23926	2.28258	2.25375	2.31169
Transmitted	PTV	Females	Probands	ASC	1321	167	0.126419	0.107973	0.147114
Transmitted	PTV	Females	Probands	iWES1 SPARK	1413	268	0.189667	0.167637	0.213788
Transmitted	PTV	Females	Probands	iWES2 SPARK	2991	601	0.200936	0.185191	0.217663
Transmitted	PTV	Males	Probands	ASC	6249	724	0.115859	0.107572	0.124614
Transmitted	PTV	Males	Probands	iWES1 SPARK	5595	1069	0.191063	0.17978	0.202869
Transmitted	PTV	Males	Probands	iWES2 SPARK	10482	1941	0.185175	0.177027	0.1936
Transmitted	Syn	Females	Probands	ASC	1321	112018	84.7979	84.302	85.2959
Transmitted	Syn	Females	Probands	iWES1 SPARK	1413	131634	93.1592	92.6566	93.6639
Transmitted	Syn	Females	Probands	iWES2 SPARK	2991	285107	95.3216	94.9721	95.6722
Transmitted	Syn	Males	Probands	ASC	6249	519579	83.1459	82.92	83.3723
Transmitted	Syn	Males	Probands	iWES1 SPARK	5595	540761	96.6508	96.3933	96.9087
Transmitted	Syn	Males	Probands	iWES2 SPARK	10482	1008382	96.2013	96.0136	96.3892
Untransmitted	Mis	Females	Probands	ASC	1321	1822	1.37926	1.31665	1.44408
Untransmitted	Mis	Females	Probands	iWES1 SPARK	1413	2743	1.94126	1.86929	2.0153
Untransmitted	Mis	Females	Probands	iWES2 SPARK	2991	6749	2.25644	2.20292	2.31092
Untransmitted	Mis	Males	Probands	ASC	6249	8549	1.36806	1.33921	1.39737
Untransmitted	Mis	Males	Probands	iWES1 SPARK	5595	10773	1.92547	1.88928	1.96218
Untransmitted	Mis	Males	Probands	iWES2 SPARK	10482	23066	2.20053	2.17223	2.22912
Untransmitted	PTV	Females	Probands	ASC	1321	167	0.126419	0.107973	0.147114
Untransmitted	PTV	Females	Probands	iWES1 SPARK	1413	220	0.155697	0.135801	0.177687
Untransmitted	PTV	Females	Probands	iWES2 SPARK	2991	477	0.159478	0.145486	0.174453
Untransmitted	PTV	Males	Probands	ASC	6249	672	0.107537	0.0995592	0.115984
Untransmitted	PTV	Males	Probands	iWES1 SPARK	5595	869	0.155317	0.145161	0.165997
Untransmitted	PTV	Males	Probands	iWES2 SPARK	10482	1588	0.151498	0.144137	0.159137
Untransmitted	Syn	Females	Probands	ASC	1321	111682	84.5435	84.0484	85.0408
Untransmitted	Syn	Females	Probands	iWES1 SPARK	1413	132408	93.707	93.2029	94.2131
Untransmitted	Syn	Females	Probands	iWES2 SPARK	2991	284534	95.1301	94.7808	95.4802
Untransmitted	Syn	Males	Probands	ASC	6249	515406	82.4782	82.2531	82.7036
Untransmitted	Syn	Males	Probands	iWES1 SPARK	5595	544086	97.245	96.9868	97.5038
Untransmitted	Syn	Males	Probands	iWES2 SPARK	10482	1006555	96.027	95.8395	96.2148

### Sheet: Table S9
Analysis	Variants	Sex	Group	Cohort	Sequencing	Samples	Count	Rate	CIL	CIU
Case-control	Mis	Females	Cases	ASC	Solo	1343	1002	0.746091	0.700604	0.793756
Case-control	Mis	Females	Controls	ASC	Solo	3347	2311	0.690469	0.662602	0.719207
Case-control	Mis	Females	Probands	iWES2 SPARK	Solo	2306	2399	1.04033	0.999112	1.08281
Case-control	Mis	Females	Siblings	iWES2 SPARK	Solo	1293	1230	0.951276	0.89885	1.00596
Case-control	Mis	Males	Cases	ASC	Solo	4248	3171	0.746469	0.720711	0.772912
Case-control	Mis	Males	Controls	ASC	Solo	5223	3507	0.671453	0.649412	0.694051
Case-control	Mis	Males	Probands	iWES2 SPARK	Solo	4228	4394	1.03926	1.00876	1.07045
Case-control	Mis	Males	Siblings	iWES2 SPARK	Solo	1099	1068	0.971793	0.914377	1.03187
Case-control	PTV	Females	Cases	ASC	Solo	1343	199	0.148176	0.128303	0.170255
Case-control	PTV	Females	Controls	ASC	Solo	3347	240	0.071706	0.0629203	0.0813751
Case-control	PTV	Females	Probands	iWES2 SPARK	Solo	2306	451	0.195577	0.177941	0.214488
Case-control	PTV	Females	Siblings	iWES2 SPARK	Solo	1293	172	0.133024	0.113886	0.154457
Case-control	PTV	Males	Cases	ASC	Solo	4248	577	0.135829	0.12497	0.147378
Case-control	PTV	Males	Controls	ASC	Solo	5223	371	0.071032	0.063987	0.0786407
Case-control	PTV	Males	Probands	iWES2 SPARK	Solo	4228	813	0.192289	0.179297	0.205974
Case-control	PTV	Males	Siblings	iWES2 SPARK	Solo	1099	124	0.11283	0.093846	0.134526
Case-control	Syn	Females	Cases	ASC	Solo	1343	20177	15.0238	14.8172	15.2326
Case-control	Syn	Females	Controls	ASC	Solo	3347	57744	17.2525	17.112	17.3938
Case-control	Syn	Females	Probands	iWES2 SPARK	Solo	2306	39333	17.0568	16.8887	17.2262
Case-control	Syn	Females	Siblings	iWES2 SPARK	Solo	1293	21571	16.6829	16.461	16.907
Case-control	Syn	Males	Cases	ASC	Solo	4248	62413	14.6923	14.5773	14.8081
Case-control	Syn	Males	Controls	ASC	Solo	5223	84158	16.113	16.0043	16.2222
Case-control	Syn	Males	Probands	iWES2 SPARK	Solo	4228	72463	17.1388	17.0143	17.2641
Case-control	Syn	Males	Siblings	iWES2 SPARK	Solo	1099	18789	17.0965	16.8529	17.3427
De novo	Mis	Females	Probands	iWES2 SPARK	Trios	2991	149	0.0498161	0.0421385	0.0584879
De novo	Mis	Females	Siblings	iWES2 SPARK	Trios	3458	79	0.0228456	0.0180871	0.0284724
De novo	Mis	Males	Probands	iWES2 SPARK	Trios	10482	403	0.0384469	0.0347843	0.0423901
De novo	Mis	Males	Siblings	iWES2 SPARK	Trios	3305	88	0.0266263	0.0213551	0.0328044
De novo	PTV	Females	Probands	iWES2 SPARK	Trios	2991	102	0.0341023	0.0278064	0.0413979
De novo	PTV	Females	Siblings	iWES2 SPARK	Trios	3458	32	0.0092539	0.00632966	0.0130638
De novo	PTV	Males	Probands	iWES2 SPARK	Trios	10482	274	0.02614	0.0231362	0.0294256
De novo	PTV	Males	Siblings	iWES2 SPARK	Trios	3305	30	0.00907716	0.00612432	0.0129582
De novo	Syn	Females	Probands	iWES2 SPARK	Trios	2991	437	0.146105	0.132726	0.160467
De novo	Syn	Females	Siblings	iWES2 SPARK	Trios	3458	453	0.131001	0.119213	0.143638
De novo	Syn	Males	Probands	iWES2 SPARK	Trios	10482	1443	0.137665	0.130652	0.144955
De novo	Syn	Males	Siblings	iWES2 SPARK	Trios	3305	426	0.128896	0.116945	0.141737
Transmitted	Mis	Females	Probands	iWES2 SPARK	Duos	3024	722	0.238757	0.221656	0.256826
Transmitted	Mis	Females	Probands	iWES2 SPARK	Trios	5982	1361	0.227516	0.215588	0.239932
Transmitted	Mis	Females	Siblings	iWES2 SPARK	Duos	2819	592	0.210004	0.193425	0.227623
Transmitted	Mis	Females	Siblings	iWES2 SPARK	Trios	6916	1530	0.221226	0.210279	0.232596
Transmitted	Mis	Males	Probands	iWES2 SPARK	Duos	10411	2393	0.229853	0.220735	0.239251
Transmitted	Mis	Males	Probands	iWES2 SPARK	Trios	20964	4858	0.231731	0.22526	0.23834
Transmitted	Mis	Males	Siblings	iWES2 SPARK	Duos	2562	548	0.213895	0.196359	0.232577
Transmitted	Mis	Males	Siblings	iWES2 SPARK	Trios	6610	1433	0.216793	0.205712	0.228315
Transmitted	PTV	Females	Probands	iWES2 SPARK	Duos	3024	180	0.0595238	0.0511455	0.0688831
Transmitted	PTV	Females	Probands	iWES2 SPARK	Trios	5982	328	0.0548312	0.0490572	0.061098
Transmitted	PTV	Females	Siblings	iWES2 SPARK	Duos	2819	125	0.044342	0.0369099	0.0528314
Transmitted	PTV	Females	Siblings	iWES2 SPARK	Trios	6916	286	0.0413534	0.0366991	0.0464345
Transmitted	PTV	Males	Probands	iWES2 SPARK	Duos	10411	592	0.0568629	0.052374	0.0616337
Transmitted	PTV	Males	Probands	iWES2 SPARK	Trios	20964	978	0.0466514	0.0437731	0.0496693
Transmitted	PTV	Males	Siblings	iWES2 SPARK	Duos	2562	119	0.0464481	0.0384784	0.0555821
Transmitted	PTV	Males	Siblings	iWES2 SPARK	Trios	6610	268	0.0405446	0.0358353	0.0457008
Transmitted	Syn	Females	Probands	iWES2 SPARK	Duos	3024	7996	2.64418	2.58654	2.70278
Transmitted	Syn	Females	Probands	iWES2 SPARK	Trios	5982	17830	2.98061	2.93702	3.02468
Transmitted	Syn	Females	Siblings	iWES2 SPARK	Duos	2819	7639	2.70983	2.6494	2.77129
Transmitted	Syn	Females	Siblings	iWES2 SPARK	Trios	6916	20267	2.93045	2.89024	2.97108
Transmitted	Syn	Males	Probands	iWES2 SPARK	Duos	10411	29137	2.79867	2.76663	2.831
Transmitted	Syn	Males	Probands	iWES2 SPARK	Trios	20964	63693	3.03821	3.01466	3.0619
Transmitted	Syn	Males	Siblings	iWES2 SPARK	Duos	2562	6964	2.71819	2.65472	2.78279
Transmitted	Syn	Males	Siblings	iWES2 SPARK	Trios	6610	19451	2.94266	2.90145	2.98431
Untransmitted	Mis	Females	Probands	iWES2 SPARK	Duos	3024	640	0.21164	0.195559	0.228691
Untransmitted	Mis	Females	Probands	iWES2 SPARK	Trios	5982	1322	0.220996	0.209243	0.233238
Untransmitted	Mis	Females	Siblings	iWES2 SPARK	Duos	2819	661	0.23448	0.216943	0.253057
Untransmitted	Mis	Females	Siblings	iWES2 SPARK	Trios	6916	1602	0.231637	0.220431	0.243264
Untransmitted	Mis	Males	Probands	iWES2 SPARK	Duos	10411	2353	0.226011	0.21697	0.235332
Untransmitted	Mis	Males	Probands	iWES2 SPARK	Trios	20964	4661	0.222334	0.215996	0.22881
Untransmitted	Mis	Males	Siblings	iWES2 SPARK	Duos	2562	592	0.231069	0.212828	0.250456
Untransmitted	Mis	Males	Siblings	iWES2 SPARK	Trios	6610	1502	0.227231	0.215884	0.239021
Untransmitted	PTV	Females	Probands	iWES2 SPARK	Duos	3024	137	0.0453042	0.0380359	0.053557
Untransmitted	PTV	Females	Probands	iWES2 SPARK	Trios	5982	248	0.0414577	0.0364581	0.0469515
Untransmitted	PTV	Females	Siblings	iWES2 SPARK	Duos	2819	151	0.0535651	0.0453623	0.0628226
Untransmitted	PTV	Females	Siblings	iWES2 SPARK	Trios	6916	321	0.0464141	0.041475	0.0517796
Untransmitted	PTV	Males	Probands	iWES2 SPARK	Duos	10411	468	0.0449525	0.0409715	0.0492157
Untransmitted	PTV	Males	Probands	iWES2 SPARK	Trios	20964	815	0.0388762	0.0362526	0.0416394
Untransmitted	PTV	Males	Siblings	iWES2 SPARK	Duos	2562	147	0.057377	0.0484768	0.0674382
Untransmitted	PTV	Males	Siblings	iWES2 SPARK	Trios	6610	300	0.0453858	0.0403947	0.0508232
Untransmitted	Syn	Females	Probands	iWES2 SPARK	Duos	3024	8122	2.68585	2.62775	2.7449
Untransmitted	Syn	Females	Probands	iWES2 SPARK	Trios	5982	18015	3.01153	2.96772	3.05584
Untransmitted	Syn	Females	Siblings	iWES2 SPARK	Duos	2819	7567	2.68429	2.62414	2.74546
Untransmitted	Syn	Females	Siblings	iWES2 SPARK	Trios	6916	20612	2.98034	2.93979	3.0213
Untransmitted	Syn	Males	Probands	iWES2 SPARK	Duos	10411	28940	2.77975	2.74782	2.81197
Untransmitted	Syn	Males	Probands	iWES2 SPARK	Trios	20964	63408	3.02461	3.00112	3.04825
Untransmitted	Syn	Males	Siblings	iWES2 SPARK	Duos	2562	7180	2.8025	2.73805	2.86809
Untransmitted	Syn	Males	Siblings	iWES2 SPARK	Trios	6610	19810	2.99697	2.95538	3.039

### Sheet: Table S10
Analysis	Variants	Genes	Measure	Sex	Cohort	Estimate	CIL	CIU	P	P_adjFDR	P_adjBon	P_star
De novo	Mis	Others	Risk ratio	Difference	ASC	1.10654	0.801644	1.50297	0.523942	0.698589	1
De novo	Mis	Others	Risk ratio	Difference	iWES2 SPARK	1.12839	0.895793	1.41161	0.294473	0.489744	1
De novo	Mis	Others	Risk ratio	Difference	Meta-analysis	1.12083	0.932253	1.34756	0.224891	0.426109	1
De novo	Mis	Others	Risk ratio	Females	ASC	1.43639	0.907424	2.30586	0.125479	0.282329	1
De novo	Mis	Others	Risk ratio	Females	iWES2 SPARK	1.46632	1.08723	1.98316	0.00996652	0.0316584	1	**
De novo	Mis	Others	Risk ratio	Females	Meta-analysis	1.45747	1.13212	1.87632	0.00346906	0.0138763	0.374659	**
De novo	Mis	Others	Risk ratio	Males	ASC	1.61101	1.0628	2.54397	0.0213608	0.0549278	1	*
De novo	Mis	Others	Risk ratio	Males	iWES2 SPARK	1.01843	0.811407	1.28765	0.90939	0.944367	1
De novo	Mis	Others	Risk ratio	Males	Meta-analysis	1.12587	0.918021	1.38079	0.254888	0.466575	1
De novo	Mis	Others	Z score	Difference	ASC	-0.0752748	-0.316779	0.166229	0.541255	0.712873	1
De novo	Mis	Others	Z score	Difference	iWES2 SPARK	0.130097	-0.0378718	0.298065	0.128994	0.295356	1
De novo	Mis	Others	Z score	Difference	Meta-analysis	0.0566717	-0.0807658	0.194109	0.418978	0.603328	1
De novo	Mis	Others	Z score	Females	ASC	0.130151	-0.0363418	0.296644	0.125479	0.295356	1
De novo	Mis	Others	Z score	Females	iWES2 SPARK	0.137721	0.0329735	0.242469	0.00996652	0.0375923	1	**
De novo	Mis	Others	Z score	Females	Meta-analysis	0.135574	0.0469141	0.224235	0.00960974	0.0375923	1	**
De novo	Mis	Others	Z score	Males	ASC	0.205426	0.0304849	0.380367	0.0213608	0.0640825	1	*
De novo	Mis	Others	Z score	Males	iWES2 SPARK	0.00762434	-0.123682	0.138931	0.90939	0.944367	1
De novo	Mis	Others	Z score	Males	Meta-analysis	0.0789028	-0.0261133	0.183919	0.095984	0.246816	1
De novo	Mis	SFARI	Risk ratio	Difference	ASC	1.07094	0.719611	1.55456	0.701847	0.815049	1
De novo	Mis	SFARI	Risk ratio	Difference	iWES2 SPARK	1.69573	1.22457	2.32604	0.00130891	0.0061462	0.141363	**
De novo	Mis	SFARI	Risk ratio	Difference	Meta-analysis	1.40475	1.09788	1.79741	0.00688235	0.0238529	0.743293	**
De novo	Mis	SFARI	Risk ratio	Females	ASC	6.18754	2.41392	20.2327	7.99285e-06	5.07781e-05	0.000863227	***
De novo	Mis	SFARI	Risk ratio	Females	iWES2 SPARK	4.95486	2.73651	9.60131	1.20792e-09	2.17425e-08	1.30455e-07	***
De novo	Mis	SFARI	Risk ratio	Females	Meta-analysis	5.24773	3.05674	9.00915	1.83125e-09	2.82535e-08	1.97775e-07	***
De novo	Mis	SFARI	Risk ratio	Males	ASC	7.00238	2.67979	26.0277	1.98114e-07	2.13963e-06	2.13963e-05	***
De novo	Mis	SFARI	Risk ratio	Males	iWES2 SPARK	2.79268	1.60312	5.25715	5.45005e-05	0.000309792	0.00588606	***
De novo	Mis	SFARI	Risk ratio	Males	Meta-analysis	3.40104	2.00924	5.75696	5.15699e-06	3.71304e-05	0.000556955	***
De novo	Mis	SFARI	Z score	Difference	ASC	-0.216273	-0.688064	0.255519	0.36893	0.569207	1
De novo	Mis	SFARI	Z score	Difference	iWES2 SPARK	0.160069	-0.139783	0.459921	0.295423	0.523044	1
De novo	Mis	SFARI	Z score	Difference	Meta-analysis	0.0517885	-0.201277	0.304854	0.688344	0.809419	1
De novo	Mis	SFARI	Z score	Females	ASC	0.716723	0.40213	1.03132	7.99285e-06	5.75485e-05	0.000863227	***
De novo	Mis	SFARI	Z score	Females	iWES2 SPARK	0.620149	0.420206	0.820092	1.20792e-09	1.4495e-08	1.30455e-07	***
De novo	Mis	SFARI	Z score	Females	Meta-analysis	0.647935	0.479189	0.81668	3.21224e-13	6.93844e-12	3.46922e-11	***
De novo	Mis	SFARI	Z score	Males	ASC	0.932996	0.581403	1.28459	1.98114e-07	2.13963e-06	2.13963e-05	***
De novo	Mis	SFARI	Z score	Males	iWES2 SPARK	0.46008	0.23662	0.683539	5.45005e-05	0.000346239	0.00588606	***
De novo	Mis	SFARI	Z score	Males	Meta-analysis	0.596146	0.407554	0.784739	2.83448e-10	4.3732e-09	3.06124e-08	***
De novo	PTV	Others	Risk ratio	Difference	ASC	1.38573	0.933142	2.01404	0.0978093	0.229639	1
De novo	PTV	Others	Risk ratio	Difference	iWES2 SPARK	0.987849	0.684053	1.39954	1	1	1
De novo	PTV	Others	Risk ratio	Difference	Meta-analysis	1.15585	0.8894	1.50211	0.278679	0.489481	1
De novo	PTV	Others	Risk ratio	Females	ASC	2.33611	1.23354	4.67795	0.00706754	0.0238529	0.763294	**
De novo	PTV	Others	Risk ratio	Females	iWES2 SPARK	1.7342	1.04994	2.90517	0.0230546	0.0579046	1	*
De novo	PTV	Others	Risk ratio	Females	Meta-analysis	1.93532	1.29151	2.90007	0.00137625	0.0061931	0.148635	**
De novo	PTV	Others	Risk ratio	Males	ASC	1.52557	0.890311	2.80728	0.12914	0.284636	1
De novo	PTV	Others	Risk ratio	Males	iWES2 SPARK	1.67786	1.11495	2.61053	0.0104423	0.032222	1	**
De novo	PTV	Others	Risk ratio	Males	Meta-analysis	1.62223	1.15258	2.28326	0.00553278	0.0206048	0.597541	**
De novo	PTV	Others	Z score	Difference	ASC	0.132403	-0.194563	0.459368	0.427376	0.607324	1
De novo	PTV	Others	Z score	Difference	iWES2 SPARK	-0.0235751	-0.266548	0.219398	0.849172	0.913136	1
De novo	PTV	Others	Z score	Difference	Meta-analysis	0.0324794	-0.162517	0.227475	0.744072	0.833625	1
De novo	PTV	Others	Z score	Females	ASC	0.313669	0.0854314	0.541907	0.00706754	0.0293575	0.763294	**
De novo	PTV	Others	Z score	Females	iWES2 SPARK	0.199999	0.0275048	0.372494	0.0230546	0.0672945	1	*
De novo	PTV	Others	Z score	Females	Meta-analysis	0.241322	0.103709	0.378936	0.00158412	0.00777657	0.171085	**
De novo	PTV	Others	Z score	Males	ASC	0.181267	-0.052857	0.41539	0.12914	0.295356	1
De novo	PTV	Others	Z score	Males	iWES2 SPARK	0.223574	0.0524556	0.394693	0.0104423	0.0375923	1	**
De novo	PTV	Others	Z score	Males	Meta-analysis	0.208843	0.0706912	0.346995	0.0102606	0.0375923	1	**
De novo	PTV	SFARI	Risk ratio	Difference	ASC	2.04332	1.54841	2.67573	4.90815e-07	4.41733e-06	5.3008e-05	***
De novo	PTV	SFARI	Risk ratio	Difference	iWES2 SPARK	1.58352	1.15057	2.15798	0.00437427	0.0168722	0.472421	**
De novo	PTV	SFARI	Risk ratio	Difference	Meta-analysis	1.83086	1.48947	2.2505	9.2454e-09	1.24813e-07	9.98503e-07	***
De novo	PTV	SFARI	Risk ratio	Females	ASC	34.9154	9.35119	293.334	2.57218e-19	2.77796e-17	2.77796e-17	***
De novo	PTV	SFARI	Risk ratio	Females	iWES2 SPARK	14.1048	5.72535	44.9866	1.961e-15	1.05894e-13	2.11788e-13	***
De novo	PTV	SFARI	Risk ratio	Females	Meta-analysis	17.9111	7.39569	43.3778	1.62e-10	4.37401e-09	1.7496e-08	***
De novo	PTV	SFARI	Risk ratio	Males	ASC	11.0451	3.71977	54.0587	5.25242e-10	1.13452e-08	5.67261e-08	***
De novo	PTV	SFARI	Risk ratio	Males	iWES2 SPARK	14.1886	4.75261	69.6622	7.88906e-13	2.84006e-11	8.52018e-11	***
De novo	PTV	SFARI	Risk ratio	Males	Meta-analysis	12.5136	4.85036	32.2842	1.73748e-07	2.08497e-06	1.87648e-05	***
De novo	PTV	SFARI	Z score	Difference	ASC	0.392404	-0.143083	0.927892	0.150921	0.319598	1
De novo	PTV	SFARI	Z score	Difference	iWES2 SPARK	-0.234793	-0.690805	0.221219	0.312893	0.541295	1
De novo	PTV	SFARI	Z score	Difference	Meta-analysis	-0.00137376	-0.344571	0.341824	0.99374	0.996856	1
De novo	PTV	SFARI	Z score	Females	ASC	1.58255	1.20083	1.96427	2.57218e-19	9.25986e-18	2.77796e-17	***
De novo	PTV	SFARI	Z score	Females	iWES2 SPARK	1.10253	0.830419	1.37464	1.961e-15	5.2947e-14	2.11788e-13	***
De novo	PTV	SFARI	Z score	Females	Meta-analysis	1.26427	1.04269	1.48585	3.9177e-32	4.23112e-30	4.23112e-30	***
De novo	PTV	SFARI	Z score	Males	ASC	1.19015	0.814595	1.5657	5.25242e-10	7.09076e-09	5.67261e-08	***
De novo	PTV	SFARI	Z score	Males	iWES2 SPARK	1.33732	0.971397	1.70325	7.88906e-13	1.42003e-11	8.52018e-11	***
De novo	PTV	SFARI	Z score	Males	Meta-analysis	1.26564	1.00356	1.52773	2.08158e-20	1.12405e-18	2.24811e-18	***
De novo	Syn	Others	Risk ratio	Difference	ASC	0.960931	0.855378	1.07711	0.510726	0.698589	1
De novo	Syn	Others	Risk ratio	Difference	iWES2 SPARK	1.08898	1.00129	1.18326	0.044894	0.110194	1	*
De novo	Syn	Others	Risk ratio	Difference	Meta-analysis	1.04309	0.974896	1.11605	0.22135	0.426109	1
De novo	Syn	Others	Risk ratio	Females	ASC	1.0473	0.896298	1.22439	0.559394	0.736762	1
De novo	Syn	Others	Risk ratio	Females	iWES2 SPARK	1.14068	1.02898	1.26447	0.0116194	0.033916	1	**
De novo	Syn	Others	Risk ratio	Females	Meta-analysis	1.11146	1.01989	1.21124	0.0159938	0.0431833	1	**
De novo	Syn	Others	Risk ratio	Males	ASC	1.08538	0.958873	1.23208	0.199037	0.405584	1
De novo	Syn	Others	Risk ratio	Males	iWES2 SPARK	1.02863	0.946266	1.11922	0.514583	0.698589	1
De novo	Syn	Others	Risk ratio	Males	Meta-analysis	1.04587	0.975419	1.12142	0.207487	0.414975	1
De novo	Syn	Others	Z score	Difference	ASC	-0.0180331	-0.0938832	0.0578169	0.641226	0.778117	1
De novo	Syn	Others	Z score	Difference	iWES2 SPARK	0.0349095	-0.0158274	0.0856463	0.177473	0.365771	1
De novo	Syn	Others	Z score	Difference	Meta-analysis	0.0185709	-0.0235988	0.0607406	0.388053	0.574106	1
De novo	Syn	Others	Z score	Females	ASC	0.0163237	-0.0384854	0.0711328	0.559394	0.71922	1
De novo	Syn	Others	Z score	Females	iWES2 SPARK	0.0467045	0.0104291	0.0829799	0.0116194	0.0380271	1	**
De novo	Syn	Others	Z score	Females	Meta-analysis	0.0374502	0.00720013	0.0677002	0.0392327	0.108645	1	*
De novo	Syn	Others	Z score	Males	ASC	0.0343568	-0.0180759	0.0867895	0.199037	0.390836	1
De novo	Syn	Others	Z score	Males	iWES2 SPARK	0.0117951	-0.0236778	0.047268	0.514583	0.70348	1
De novo	Syn	Others	Z score	Males	Meta-analysis	0.0188793	-0.0105014	0.0482599	0.335804	0.541295	1
De novo	Syn	SFARI	Risk ratio	Difference	ASC	0.797988	0.428536	1.3889	0.517222	0.698589	1
De novo	Syn	SFARI	Risk ratio	Difference	iWES2 SPARK	1.06019	0.709072	1.55073	0.77186	0.868343	1
De novo	Syn	SFARI	Risk ratio	Difference	Meta-analysis	0.971655	0.701535	1.34578	0.862636	0.931647	1
De novo	Syn	SFARI	Risk ratio	Females	ASC	0.631382	0.30278	1.28488	0.184291	0.382759	1
De novo	Syn	SFARI	Risk ratio	Females	iWES2 SPARK	1.09529	0.674667	1.77508	0.727428	0.826971	1
De novo	Syn	SFARI	Risk ratio	Females	Meta-analysis	0.923672	0.617937	1.38068	0.698657	0.815049	1
De novo	Syn	SFARI	Risk ratio	Males	ASC	1.23923	0.688513	2.41918	0.58166	0.747849	1
De novo	Syn	SFARI	Risk ratio	Males	iWES2 SPARK	1.137	0.767604	1.72674	0.569114	0.740534	1
De novo	Syn	SFARI	Risk ratio	Males	Meta-analysis	1.16614	0.829504	1.63939	0.376492	0.575892	1
De novo	Syn	SFARI	Z score	Difference	ASC	-0.248913	-0.647342	0.149516	0.22077	0.425771	1
De novo	Syn	SFARI	Z score	Difference	iWES2 SPARK	-0.0217842	-0.281404	0.237836	0.869369	0.920509	1
De novo	Syn	SFARI	Z score	Difference	Meta-analysis	-0.1025	-0.318024	0.113025	0.351264	0.549804	1
De novo	Syn	SFARI	Z score	Females	ASC	-0.158161	-0.391651	0.0753294	0.184291	0.368582	1
De novo	Syn	SFARI	Z score	Females	iWES2 SPARK	0.032224	-0.148982	0.21343	0.727428	0.826971	1
De novo	Syn	SFARI	Z score	Females	Meta-analysis	-0.0393404	-0.182494	0.103813	0.403446	0.588814	1
De novo	Syn	SFARI	Z score	Males	ASC	0.0907522	-0.232091	0.413596	0.58166	0.730457	1
De novo	Syn	SFARI	Z score	Males	iWES2 SPARK	0.0540082	-0.131914	0.23993	0.569114	0.72311	1
De novo	Syn	SFARI	Z score	Males	Meta-analysis	0.0631593	-0.0979558	0.224274	0.697	0.809419	1
Inherited	Mis	Others	Risk ratio	Difference	ASC	0.982089	0.931182	1.0353	0.513069	0.698589	1
Inherited	Mis	Others	Risk ratio	Difference	iWES2 SPARK	0.984889	0.957411	1.01304	0.290118	0.489744	1
Inherited	Mis	Others	Risk ratio	Difference	Meta-analysis	0.984269	0.960041	1.00911	0.212422	0.41712	1
Inherited	Mis	Others	Risk ratio	Females	ASC	1.01333	0.946138	1.08531	0.715602	0.822181	1
Inherited	Mis	Others	Risk ratio	Females	iWES2 SPARK	1.00728	0.972299	1.04351	0.692924	0.815049	1
Inherited	Mis	Others	Risk ratio	Females	Meta-analysis	1.00854	0.977348	1.04073	0.595667	0.756847	1
Inherited	Mis	Others	Risk ratio	Males	ASC	1.05124	1.01888	1.08464	0.00170431	0.00736261	0.184065	**
Inherited	Mis	Others	Risk ratio	Males	iWES2 SPARK	1.03878	1.01929	1.05865	8.06607e-05	0.000435568	0.00871136	***
Inherited	Mis	Others	Risk ratio	Males	Meta-analysis	1.04211	1.02537	1.05913	6.02639e-07	5.00654e-06	6.5085e-05	***
Inherited	Mis	Others	Z score	Difference	ASC	-0.016241	-0.0445558	0.0120738	0.260915	0.477607	1
Inherited	Mis	Others	Z score	Difference	iWES2 SPARK	-0.0133545	-0.0283005	0.00159149	0.0798953	0.210456	1
Inherited	Mis	Others	Z score	Difference	Meta-analysis	-0.0142667	-0.0274553	-0.00107804	0.0339884	0.0965985	1	*
Inherited	Mis	Others	Z score	Females	ASC	0.00466978	-0.0204515	0.0297911	0.715602	0.822181	1
Inherited	Mis	Others	Z score	Females	iWES2 SPARK	0.00255502	-0.0101266	0.0152366	0.692924	0.809419	1
Inherited	Mis	Others	Z score	Females	Meta-analysis	0.00298449	-0.00833638	0.0143054	0.843685	0.913136	1
Inherited	Mis	Others	Z score	Males	ASC	0.0209108	0.00784754	0.0339741	0.00170431	0.00800284	0.184065	**
Inherited	Mis	Others	Z score	Males	iWES2 SPARK	0.0159095	0.00800002	0.023819	8.06607e-05	0.000483964	0.00871136	***
Inherited	Mis	Others	Z score	Males	Meta-analysis	0.0172512	0.0104852	0.0240171	2.30949e-06	2.07854e-05	0.000249425	***
Inherited	Mis	SFARI	Risk ratio	Difference	ASC	1.01496	0.864908	1.18614	0.842768	0.925517	1
Inherited	Mis	SFARI	Risk ratio	Difference	iWES2 SPARK	1.00269	0.912479	1.10047	0.96231	0.980467	1
Inherited	Mis	SFARI	Risk ratio	Difference	Meta-analysis	1.00587	0.92801	1.09025	0.886858	0.939026	1
Inherited	Mis	SFARI	Risk ratio	Females	ASC	1.13372	0.918805	1.39991	0.250773	0.466575	1
Inherited	Mis	SFARI	Risk ratio	Females	iWES2 SPARK	1.0266	0.912613	1.15487	0.678819	0.814583	1
Inherited	Mis	SFARI	Risk ratio	Females	Meta-analysis	1.05115	0.948512	1.1649	0.341298	0.542061	1
Inherited	Mis	SFARI	Risk ratio	Males	ASC	1.09866	0.998439	1.20907	0.0539118	0.129388	1
Inherited	Mis	SFARI	Risk ratio	Males	iWES2 SPARK	1.02104	0.958729	1.0874	0.523913	0.698589	1
Inherited	Mis	SFARI	Risk ratio	Males	Meta-analysis	1.04389	0.990396	1.10027	0.109509	0.251638	1
Inherited	Mis	SFARI	Z score	Difference	ASC	0.00503029	-0.0809038	0.0909643	0.908658	0.944367	1
Inherited	Mis	SFARI	Z score	Difference	iWES2 SPARK	0.000566228	-0.0507799	0.0519124	0.982756	0.996856	1
Inherited	Mis	SFARI	Z score	Difference	Meta-analysis	-8.84669e-05	-0.0440988	0.0439219	0.996856	0.996856	1
Inherited	Mis	SFARI	Z score	Females	ASC	0.0445186	-0.0314575	0.120495	0.250773	0.466957	1
Inherited	Mis	SFARI	Z score	Females	iWES2 SPARK	0.00926064	-0.0345741	0.0530954	0.678819	0.809419	1
Inherited	Mis	SFARI	Z score	Females	Meta-analysis	0.0180661	-0.0199024	0.0560346	0.47164	0.653298	1
Inherited	Mis	SFARI	Z score	Males	ASC	0.0394884	-0.000664897	0.0796416	0.0539118	0.145562	1
Inherited	Mis	SFARI	Z score	Males	iWES2 SPARK	0.00869441	-0.018044	0.0354328	0.523913	0.707282	1
Inherited	Mis	SFARI	Z score	Males	Meta-analysis	0.0181545	-0.00410092	0.04041	0.128991	0.295356	1
Inherited	PTV	Others	Risk ratio	Difference	ASC	0.932875	0.771668	1.12132	0.494322	0.698589	1
Inherited	PTV	Others	Risk ratio	Difference	iWES2 SPARK	1.02549	0.928316	1.13137	0.615938	0.773503	1
Inherited	PTV	Others	Risk ratio	Difference	Meta-analysis	1.00447	0.920389	1.09623	0.920401	0.946698	1
Inherited	PTV	Others	Risk ratio	Females	ASC	0.898089	0.710292	1.13467	0.38492	0.577381	1
Inherited	PTV	Others	Risk ratio	Females	iWES2 SPARK	1.25118	1.09879	1.4254	0.000650027	0.00319104	0.0702029	**
Inherited	PTV	Others	Risk ratio	Females	Meta-analysis	1.15706	1.03266	1.29645	0.0119459	0.0339515	1	**
Inherited	PTV	Others	Risk ratio	Males	ASC	1.02922	0.919738	1.15179	0.630653	0.774324	1
Inherited	PTV	Others	Risk ratio	Males	iWES2 SPARK	1.18328	1.10232	1.27031	2.82126e-06	2.1764e-05	0.000304697	***
Inherited	PTV	Others	Risk ratio	Males	Meta-analysis	1.13725	1.07102	1.20757	2.65154e-05	0.000159092	0.00286366	***
Inherited	PTV	Others	Z score	Difference	ASC	-0.0496869	-0.147774	0.0483997	0.320778	0.541295	1
Inherited	PTV	Others	Z score	Difference	iWES2 SPARK	0.0089408	-0.0457653	0.0636469	0.748719	0.833625	1
Inherited	PTV	Others	Z score	Difference	Meta-analysis	-0.00185711	-0.0495899	0.0458756	0.939215	0.96605	1
Inherited	PTV	Others	Z score	Females	ASC	-0.0376518	-0.122587	0.0472836	0.38492	0.574106	1
Inherited	PTV	Others	Z score	Females	iWES2 SPARK	0.0799204	0.0339815	0.125859	0.000650027	0.00351014	0.0702029	**
Inherited	PTV	Others	Z score	Females	Meta-analysis	0.0533104	0.0129032	0.0937176	0.00232524	0.0104636	0.251126	**
Inherited	PTV	Others	Z score	Males	ASC	0.0120351	-0.0370256	0.0610958	0.630653	0.774324	1
Inherited	PTV	Others	Z score	Males	iWES2 SPARK	0.0709796	0.0412748	0.100684	2.82126e-06	2.34382e-05	0.000304697	***
Inherited	PTV	Others	Z score	Males	Meta-analysis	0.0551675	0.0297574	0.0805776	2.53352e-05	0.000171012	0.0027362	***
Inherited	PTV	SFARI	Risk ratio	Difference	ASC	1.1716	0.726605	1.82986	0.484202	0.698589	1
Inherited	PTV	SFARI	Risk ratio	Difference	iWES2 SPARK	0.929398	0.705403	1.21194	0.646721	0.784784	1
Inherited	PTV	SFARI	Risk ratio	Difference	Meta-analysis	0.986074	0.780753	1.24539	0.906283	0.944367	1
Inherited	PTV	SFARI	Risk ratio	Females	ASC	2.6	1.21307	6.04213	0.011331	0.033916	1	**
Inherited	PTV	SFARI	Risk ratio	Females	iWES2 SPARK	1.32727	0.922591	1.9191	0.132625	0.28647	1
Inherited	PTV	SFARI	Risk ratio	Females	Meta-analysis	1.49025	1.06797	2.0795	0.0189358	0.0498796	1	**
Inherited	PTV	SFARI	Risk ratio	Males	ASC	1.60714	1.13869	2.28543	0.0061187	0.0220273	0.66082	**
Inherited	PTV	SFARI	Risk ratio	Males	iWES2 SPARK	1.58824	1.29206	1.95726	7.10102e-06	4.79319e-05	0.000766911	***
Inherited	PTV	SFARI	Risk ratio	Males	Meta-analysis	1.59317	1.33291	1.90426	3.09385e-07	3.0376e-06	3.34136e-05	***
Inherited	PTV	SFARI	Z score	Difference	ASC	0.151158	-0.160395	0.462711	0.341632	0.542592	1
Inherited	PTV	SFARI	Z score	Difference	iWES2 SPARK	-0.0977905	-0.255857	0.0602756	0.225286	0.426859	1
Inherited	PTV	SFARI	Z score	Difference	Meta-analysis	-0.0515886	-0.19212	0.0889425	0.471826	0.653298	1
Inherited	PTV	SFARI	Z score	Females	ASC	0.355516	0.080349	0.630683	0.011331	0.0380271	1	**
Inherited	PTV	SFARI	Z score	Females	iWES2 SPARK	0.101306	-0.03073	0.233342	0.132625	0.295356	1
Inherited	PTV	SFARI	Z score	Females	Meta-analysis	0.148883	0.0298417	0.267924	0.0112714	0.0380271	1	**
Inherited	PTV	SFARI	Z score	Males	ASC	0.204358	0.0582469	0.350469	0.0061187	0.0264328	0.66082	**
Inherited	PTV	SFARI	Z score	Males	iWES2 SPARK	0.199097	0.112198	0.285995	7.10102e-06	5.47793e-05	0.000766911	***
Inherited	PTV	SFARI	Z score	Males	Meta-analysis	0.200471	0.125784	0.275159	7.79983e-07	7.65802e-06	8.42382e-05	***
Inherited	Syn	Others	Risk ratio	Difference	ASC	0.997362	0.990782	1.00398	0.434364	0.642621	1
Inherited	Syn	Others	Risk ratio	Difference	iWES2 SPARK	1.0006	0.996349	1.00487	0.781952	0.870627	1
Inherited	Syn	Others	Risk ratio	Difference	Meta-analysis	0.999651	0.996079	1.00324	0.848391	0.925517	1
Inherited	Syn	Others	Risk ratio	Females	ASC	1.00209	0.993617	1.01064	0.630931	0.774324	1
Inherited	Syn	Others	Risk ratio	Females	iWES2 SPARK	1.00264	0.997318	1.00798	0.332308	0.53566	1
Inherited	Syn	Others	Risk ratio	Females	Meta-analysis	1.00248	0.997974	1.00701	0.280998	0.489481	1
Inherited	Syn	Others	Risk ratio	Males	ASC	1.00741	1.00344	1.01139	0.000244123	0.00125549	0.0263653	***
Inherited	Syn	Others	Risk ratio	Males	iWES2 SPARK	1.00143	0.998606	1.00427	0.320878	0.525074	1
Inherited	Syn	Others	Risk ratio	Males	Meta-analysis	1.00346	1.00115	1.00577	0.00324998	0.0134999	0.350998	**
Inherited	Syn	Others	Z score	Difference	ASC	-0.00234501	-0.00576914	0.00107913	0.179499	0.365771	1
Inherited	Syn	Others	Z score	Difference	iWES2 SPARK	0.000330298	-0.00188526	0.00254585	0.770134	0.848719	1
Inherited	Syn	Others	Z score	Difference	Meta-analysis	-0.000566048	-0.00242333	0.00129123	0.55027	0.716014	1
Inherited	Syn	Others	Z score	Females	ASC	0.000735939	-0.00226654	0.00373842	0.630931	0.774324	1
Inherited	Syn	Others	Z score	Females	iWES2 SPARK	0.000927671	-0.000947812	0.00280315	0.332308	0.541295	1
Inherited	Syn	Others	Z score	Females	Meta-analysis	0.000873857	-0.000716802	0.00246452	0.53721	0.712873	1
Inherited	Syn	Others	Z score	Males	ASC	0.00308094	0.00143479	0.0047271	0.000244123	0.00138765	0.0263653	***
Inherited	Syn	Others	Z score	Males	iWES2 SPARK	0.000597373	-0.000582142	0.00177689	0.320878	0.541295	1
Inherited	Syn	Others	Z score	Males	Meta-analysis	0.00143991	0.000481113	0.0023987	0.000818943	0.00421171	0.0884458	**
Inherited	Syn	SFARI	Risk ratio	Difference	ASC	0.999956	0.970076	1.03061	1	1	1
Inherited	Syn	SFARI	Risk ratio	Difference	iWES2 SPARK	0.989538	0.970242	1.00916	0.294753	0.489744	1
Inherited	Syn	SFARI	Risk ratio	Difference	Meta-analysis	0.99262	0.976386	1.00912	0.378595	0.575892	1
Inherited	Syn	SFARI	Risk ratio	Females	ASC	1.02248	0.983298	1.06323	0.266622	0.47992	1
Inherited	Syn	SFARI	Risk ratio	Females	iWES2 SPARK	0.98894	0.964984	1.01349	0.375899	0.575892	1
Inherited	Syn	SFARI	Risk ratio	Females	Meta-analysis	0.998303	0.977781	1.01926	0.872707	0.933192	1
Inherited	Syn	SFARI	Risk ratio	Males	ASC	1.02257	1.00423	1.04125	0.0155922	0.0431785	1	**
Inherited	Syn	SFARI	Risk ratio	Males	iWES2 SPARK	1.00996	0.99687	1.02322	0.136739	0.289565	1
Inherited	Syn	SFARI	Risk ratio	Males	Meta-analysis	1.01425	1.00358	1.02504	0.0087667	0.028691	0.946803	**
Inherited	Syn	SFARI	Z score	Difference	ASC	-0.00148074	-0.017247	0.0142856	0.853951	0.913136	1
Inherited	Syn	SFARI	Z score	Difference	iWES2 SPARK	-0.00805041	-0.0182869	0.00218605	0.123212	0.295356	1
Inherited	Syn	SFARI	Z score	Difference	Meta-analysis	-0.00651078	-0.0150826	0.00206105	0.136559	0.295356	1
Inherited	Syn	SFARI	Z score	Females	ASC	0.00784271	-0.00599477	0.0216802	0.266622	0.47992	1
Inherited	Syn	SFARI	Z score	Females	iWES2 SPARK	-0.00391578	-0.0125833	0.00475177	0.375899	0.57179	1
Inherited	Syn	SFARI	Z score	Females	Meta-analysis	-0.00060233	-0.00794783	0.00674317	0.330772	0.541295	1
Inherited	Syn	SFARI	Z score	Males	ASC	0.00932345	0.00176699	0.0168799	0.0155922	0.0481132	1	**
Inherited	Syn	SFARI	Z score	Males	iWES2 SPARK	0.00413464	-0.00131136	0.00958063	0.136739	0.295356	1
Inherited	Syn	SFARI	Z score	Males	Meta-analysis	0.00590845	0.00149032	0.0103266	0.0152457	0.0481132	1	**

### Sheet: Table S11
Analysis	Variants	Sex	Measure	Estimate	CIL	CIU	P	P_adjFDR	P_adjBon	P_star
Rare DNMs	Mis	Difference	Risk Ratio	1.28577	1.06847	1.54109	0.00734705	0.0154293	0.132247	**
Rare DNMs	Mis	Difference	Z score	0.159377	0.0339423	0.284813	0.0127611	0.0255222	0.229699	**
Rare DNMs	Mis	Females	Risk Ratio	1.97506	1.52606	2.56805	7.04859e-08	2.11458e-07	1.26875e-06	***
Rare DNMs	Mis	Females	Z score	0.249118	0.158528	0.339708	7.04859e-08	2.11458e-07	1.26875e-06	***
Rare DNMs	Mis	Males	Risk Ratio	1.23632	1.00438	1.53229	0.0426309	0.0556876	0.767356	*
Rare DNMs	Mis	Males	Z score	0.0897406	0.00297946	0.176502	0.0426309	0.0767356	0.767356	*
Rare DNMs	PTV	Difference	Risk Ratio	1.271	1.00442	1.59783	0.0432952	0.0556876	0.779313	*
Rare DNMs	PTV	Difference	Z score	0.0108798	-0.190798	0.212558	0.915792	0.915792	1
Rare DNMs	PTV	Females	Risk Ratio	3.60854	2.41714	5.51554	4.79165e-12	4.31248e-11	8.62497e-11	***
Rare DNMs	PTV	Females	Z score	0.487252	0.349077	0.625427	4.79165e-12	4.31248e-11	8.62497e-11	***
Rare DNMs	PTV	Males	Risk Ratio	2.88858	1.98994	4.33173	2.07542e-10	1.24525e-09	3.73575e-09	***
Rare DNMs	PTV	Males	Z score	0.476372	0.329465	0.623279	2.07542e-10	1.24525e-09	3.73575e-09	***
Rare DNMs	Syn	Difference	Risk Ratio	1.08761	1.00205	1.17943	0.0433126	0.0556876	0.779626	*
Rare DNMs	Syn	Difference	Z score	0.0323126	-0.0171589	0.0817841	0.20048	0.277588	1
Rare DNMs	Syn	Females	Risk Ratio	1.13848	1.02958	1.25888	0.0111091	0.0199964	0.199964	**
Rare DNMs	Syn	Females	Z score	0.0460164	0.0104971	0.0815356	0.0111091	0.0249956	0.199964	**
Rare DNMs	Syn	Males	Risk Ratio	1.03333	0.952382	1.12217	0.435398	0.435398	1
Rare DNMs	Syn	Males	Z score	0.0137038	-0.0207319	0.0481394	0.435398	0.522477	1
Ultra_rare DNMs	Mis	Difference	Risk Ratio	1.29571	1.06642	1.56739	0.00771465	0.0154293	0.138864	**
Ultra_rare DNMs	Mis	Difference	Z score	0.129948	-0.00821157	0.268107	0.0652551	0.106781	1
Ultra_rare DNMs	Mis	Females	Risk Ratio	2.18056	1.64907	2.90199	1.12389e-08	4.04602e-08	2.02301e-07	***
Ultra_rare DNMs	Mis	Females	Z score	0.287016	0.188511	0.385521	1.12389e-08	4.04602e-08	2.02301e-07	***
Ultra_rare DNMs	Mis	Males	Risk Ratio	1.44394	1.14396	1.83987	0.00148367	0.00381516	0.0267061	***
Ultra_rare DNMs	Mis	Males	Z score	0.157068	0.0601937	0.253943	0.00148367	0.00381516	0.0267061	***
Ultra_rare DNMs	PTV	Difference	Risk Ratio	1.3046	1.02891	1.64339	0.0252969	0.041395	0.455345	**
Ultra_rare DNMs	PTV	Difference	Z score	0.0209949	-0.182953	0.224943	0.840099	0.889516	1
Ultra_rare DNMs	PTV	Females	Risk Ratio	3.68518	2.45592	5.6673	3.24731e-12	4.31248e-11	5.84515e-11	***
Ultra_rare DNMs	PTV	Females	Z score	0.495889	0.356374	0.635404	3.24731e-12	4.31248e-11	5.84515e-11	***
Ultra_rare DNMs	PTV	Males	Risk Ratio	2.87976	1.97155	4.35054	3.92729e-10	1.76728e-09	7.06913e-09	***
Ultra_rare DNMs	PTV	Males	Z score	0.474894	0.326131	0.623657	3.92729e-10	1.76728e-09	7.06913e-09	***
Ultra_rare DNMs	Syn	Difference	Risk Ratio	1.06131	0.951414	1.18201	0.279161	0.295582	1
Ultra_rare DNMs	Syn	Difference	Z score	0.0111033	-0.0549216	0.0771281	0.741695	0.834407	1
Ultra_rare DNMs	Syn	Females	Risk Ratio	1.1153	0.975705	1.27476	0.106706	0.128047	1
Ultra_rare DNMs	Syn	Females	Z score	0.0386733	-0.00831449	0.0856611	0.106706	0.160059	1
Ultra_rare DNMs	Syn	Males	Risk Ratio	1.06803	0.957957	1.19273	0.244014	0.274516	1
Ultra_rare DNMs	Syn	Males	Z score	0.02757	-0.0188134	0.0739535	0.244014	0.313732	1

### Sheet: Table S12
Analysis	Variants	Measure	Sex	Group	Estimate	CIL	CIU	P	P_adjFDR	P_adjBon	P_star
Meta-analysis	Mis	Risk Ratio	Difference	Probands	1.0132	0.964594	1.06425	0.601123	0.721347	1
Meta-analysis	Mis	Risk Ratio	Difference	Siblings	0.995635	0.935868	1.05922	0.889859	0.98066	1
Meta-analysis	Mis	Risk Ratio	Females	Probands	1.06146	0.997281	1.12977	0.0608771	0.219157	1
Meta-analysis	Mis	Risk Ratio	Females	Siblings	0.937839	0.883344	0.995697	0.0356293	0.201073	1	*
Meta-analysis	Mis	Risk Ratio	Males	Probands	1.03381	1.00023	1.06852	0.0484063	0.201073	1	*
Meta-analysis	Mis	Risk Ratio	Males	Siblings	0.946104	0.889129	1.00673	0.0804124	0.241237	1
Meta-analysis	Mis	Z score	Difference	Probands	0.007336	-0.0189009	0.0335729	0.583673	0.716326	1
Meta-analysis	Mis	Z score	Difference	Siblings	0.00041749	-0.0330277	0.0338627	0.980481	0.980481	1
Meta-analysis	Mis	Z score	Females	Probands	0.0213141	-0.000949664	0.0435778	0.0696053	0.273075	1
Meta-analysis	Mis	Z score	Females	Siblings	-0.0225964	-0.0436845	-0.00150842	0.0614456	0.273075	1
Meta-analysis	Mis	Z score	Males	Probands	0.0139781	9.63184e-05	0.0278598	0.118868	0.29985	1
Meta-analysis	Mis	Z score	Males	Siblings	-0.0230139	-0.0489731	0.00294518	0.176625	0.358621	1
Meta-analysis	PTV	Risk Ratio	Difference	Probands	1.03415	0.933969	1.14509	0.518286	0.666368	1
Meta-analysis	PTV	Risk Ratio	Difference	Siblings	1.00272	0.869695	1.1561	0.970113	1	1
Meta-analysis	PTV	Risk Ratio	Females	Probands	1.31951	1.15212	1.51122	6.18018e-05	0.00166865	0.0033373	***
Meta-analysis	PTV	Risk Ratio	Females	Siblings	0.871077	0.760743	0.997414	0.045777	0.201073	1	*
Meta-analysis	PTV	Risk Ratio	Males	Probands	1.22354	1.1354	1.31853	1.23085e-07	6.64662e-06	6.64662e-06	***
Meta-analysis	PTV	Risk Ratio	Males	Siblings	0.866215	0.753426	0.995889	0.0436077	0.201073	1	*
Meta-analysis	PTV	Z score	Difference	Probands	0.0138787	-0.0433862	0.0711435	0.63477	0.761724	1
Meta-analysis	PTV	Z score	Difference	Siblings	0.0112121	-0.0639443	0.0863684	0.769982	0.848551	1
Meta-analysis	PTV	Z score	Females	Probands	0.0991788	0.0512389	0.147119	0.000212592	0.00286999	0.01148	***
Meta-analysis	PTV	Z score	Females	Siblings	-0.0483034	-0.0960176	-0.000589195	0.106543	0.287667	1
Meta-analysis	PTV	Z score	Males	Probands	0.0853001	0.0539787	0.116622	3.76102e-07	2.03095e-05	2.03095e-05	***
Meta-analysis	PTV	Z score	Males	Siblings	-0.0595155	-0.117583	-0.00144796	0.0938083	0.277517	1
Meta-analysis	Syn	Risk Ratio	Difference	Probands	0.991438	0.977828	1.00524	0.22276	0.422085	1
Meta-analysis	Syn	Risk Ratio	Difference	Siblings	1.00592	0.98909	1.02305	0.492688	0.656273	1
Meta-analysis	Syn	Risk Ratio	Females	Probands	0.988104	0.971206	1.0053	0.173915	0.408322	1
Meta-analysis	Syn	Risk Ratio	Females	Siblings	0.990295	0.973991	1.00687	0.249607	0.434799	1
Meta-analysis	Syn	Risk Ratio	Males	Probands	1.00522	0.996089	1.01443	0.263525	0.444698	1
Meta-analysis	Syn	Risk Ratio	Males	Siblings	0.978704	0.962192	0.995499	0.0131525	0.118373	0.710235	*
Meta-analysis	Syn	Z score	Difference	Probands	-0.0063838	-0.0135725	0.000804897	0.0817634	0.275952	1
Meta-analysis	Syn	Z score	Difference	Siblings	0.00549433	-0.00370416	0.0146928	0.24171	0.395525	1
Meta-analysis	Syn	Z score	Females	Probands	-0.00421261	-0.010305	0.0018798	0.34738	0.52107	1
Meta-analysis	Syn	Z score	Females	Siblings	-0.00347109	-0.00933413	0.00239195	0.200351	0.358621	1
Meta-analysis	Syn	Z score	Males	Probands	0.0021712	-0.00164455	0.00598694	0.483669	0.652953	1
Meta-analysis	Syn	Z score	Males	Siblings	-0.00896542	-0.0160532	-0.00187762	0.0314947	0.212589	1	*
Over-transmisison in trios	Mis	Risk Ratio	Difference	Probands	0.993965	0.935295	1.05577	0.854252	0.961034	1
Over-transmisison in trios	Mis	Risk Ratio	Difference	Siblings	1.00053	0.930369	1.07604	1	1	1
Over-transmisison in trios	Mis	Risk Ratio	Females	Probands	1.0295	0.953755	1.11129	0.463185	0.641333	1
Over-transmisison in trios	Mis	Risk Ratio	Females	Siblings	0.955056	0.88985	1.02501	0.204553	0.418814	1
Over-transmisison in trios	Mis	Risk Ratio	Males	Probands	1.04227	1.001	1.08524	0.0445411	0.201073	1	*
Over-transmisison in trios	Mis	Risk Ratio	Males	Siblings	0.954061	0.886829	1.02636	0.209407	0.418814	1
Over-transmisison in trios	Mis	Z score	Difference	Probands	-0.00705327	-0.0392491	0.0251425	0.667643	0.783754	1
Over-transmisison in trios	Mis	Z score	Difference	Siblings	0.00339107	-0.036049	0.0428312	0.866173	0.917125	1
Over-transmisison in trios	Mis	Z score	Females	Probands	0.0102592	-0.0171503	0.0376686	0.463185	0.641333	1
Over-transmisison in trios	Mis	Z score	Females	Siblings	-0.0161612	-0.0411287	0.00880631	0.204553	0.358621	1
Over-transmisison in trios	Mis	Z score	Males	Probands	0.0173124	0.000421944	0.0342029	0.0445411	0.267246	1	*
Over-transmisison in trios	Mis	Z score	Males	Siblings	-0.0195523	-0.0500833	0.0109788	0.209407	0.358621	1
Over-transmisison in trios	PTV	Risk Ratio	Difference	Probands	1.04398	0.918435	1.18426	0.498282	0.656273	1
Over-transmisison in trios	PTV	Risk Ratio	Difference	Siblings	0.998598	0.842356	1.18411	1	1	1
Over-transmisison in trios	PTV	Risk Ratio	Females	Probands	1.32258	1.11806	1.5661	0.000979387	0.0105774	0.0528869	**
Over-transmisison in trios	PTV	Risk Ratio	Females	Siblings	0.890966	0.757036	1.04818	0.167529	0.408322	1
Over-transmisison in trios	PTV	Risk Ratio	Males	Probands	1.2	1.09235	1.31852	0.000129055	0.00210128	0.00696897	***
Over-transmisison in trios	PTV	Risk Ratio	Males	Siblings	0.893333	0.754804	1.05685	0.193305	0.418814	1
Over-transmisison in trios	PTV	Z score	Difference	Probands	0.023047	-0.0482957	0.0943897	0.526622	0.693599	1
Over-transmisison in trios	PTV	Z score	Difference	Siblings	0.00626971	-0.0845328	0.0970722	0.892348	0.926669	1
Over-transmisison in trios	PTV	Z score	Females	Probands	0.100019	0.0405487	0.15949	0.000979387	0.0105774	0.0528869	**
Over-transmisison in trios	PTV	Z score	Females	Siblings	-0.0404243	-0.0978306	0.0169821	0.167529	0.358621	1
Over-transmisison in trios	PTV	Z score	Males	Probands	0.0769723	0.0375638	0.116381	0.000129055	0.00280171	0.00696897	***
Over-transmisison in trios	PTV	Z score	Males	Siblings	-0.046694	-0.117047	0.0236595	0.193305	0.358621	1
Over-transmisison in trios	Syn	Risk Ratio	Difference	Probands	0.992613	0.976212	1.00925	0.383826	0.57574	1
Over-transmisison in trios	Syn	Risk Ratio	Difference	Siblings	1.00071	0.981168	1.02065	0.943986	1	1
Over-transmisison in trios	Syn	Risk Ratio	Females	Probands	0.989731	0.969395	1.01049	0.33112	0.525897	1
Over-transmisison in trios	Syn	Risk Ratio	Females	Siblings	0.983262	0.964334	1.00256	0.0888653	0.252564	1
Over-transmisison in trios	Syn	Risk Ratio	Males	Probands	1.00449	0.993495	1.01562	0.42568	0.604913	1
Over-transmisison in trios	Syn	Risk Ratio	Males	Siblings	0.981878	0.962594	1.00155	0.0707971	0.224885	1
Over-transmisison in trios	Syn	Z score	Difference	Probands	-0.00550556	-0.0141613	0.00315017	0.212516	0.358621	1
Over-transmisison in trios	Syn	Z score	Difference	Siblings	0.00167663	-0.00905381	0.0124071	0.759414	0.848551	1
Over-transmisison in trios	Syn	Z score	Females	Probands	-0.00363466	-0.0109649	0.00369555	0.33112	0.510872	1
Over-transmisison in trios	Syn	Z score	Females	Siblings	-0.00594145	-0.0127859	0.000903	0.0888653	0.277517	1
Over-transmisison in trios	Syn	Z score	Males	Probands	0.00187091	-0.00273234	0.00647416	0.42568	0.604913	1
Over-transmisison in trios	Syn	Z score	Males	Siblings	-0.00761809	-0.0158822	0.000646051	0.0707971	0.273075	1
Over-transmission in child-parent pairs (duos)	Mis	Risk Ratio	Difference	Probands	1.05134	0.966056	1.14307	0.23658	0.425844	1
Over-transmission in child-parent pairs (duos)	Mis	Risk Ratio	Difference	Siblings	0.982867	0.873573	1.10599	0.789596	0.926917	1
Over-transmission in child-parent pairs (duos)	Mis	Risk Ratio	Females	Probands	1.12813	1.01284	1.25676	0.0281406	0.189949	1	*
Over-transmission in child-parent pairs (duos)	Mis	Risk Ratio	Females	Siblings	0.895613	0.800233	1.00218	0.054685	0.210928	1
Over-transmission in child-parent pairs (duos)	Mis	Risk Ratio	Males	Probands	1.017	0.960343	1.07701	0.571324	0.70117	1
Over-transmission in child-parent pairs (duos)	Mis	Risk Ratio	Males	Siblings	0.925676	0.822629	1.04149	0.202802	0.418814	1
Over-transmission in child-parent pairs (duos)	Mis	Z score	Difference	Probands	0.0357138	-0.0095706	0.0809983	0.122161	0.29985	1
Over-transmission in child-parent pairs (duos)	Mis	Z score	Difference	Siblings	-0.00656724	-0.0696839	0.0565494	0.838403	0.905476	1
Over-transmission in child-parent pairs (duos)	Mis	Z score	Females	Probands	0.0427519	0.00458266	0.0809212	0.0281406	0.212589	1	*
Over-transmission in child-parent pairs (duos)	Mis	Z score	Females	Siblings	-0.0386134	-0.0780031	0.000776328	0.054685	0.273075	1
Over-transmission in child-parent pairs (duos)	Mis	Z score	Males	Probands	0.00703809	-0.0173297	0.0314058	0.571324	0.716326	1
Over-transmission in child-parent pairs (duos)	Mis	Z score	Males	Siblings	-0.0320462	-0.0813631	0.0172708	0.202802	0.358621	1
Over-transmission in child-parent pairs (duos)	PTV	Risk Ratio	Difference	Probands	1.01671	0.855655	1.20328	0.830865	0.954611	1
Over-transmission in child-parent pairs (duos)	PTV	Risk Ratio	Difference	Siblings	1.01236	0.781275	1.31237	0.948992	1	1
Over-transmission in child-parent pairs (duos)	PTV	Risk Ratio	Females	Probands	1.31387	1.04622	1.65304	0.0181863	0.140295	0.982063	*
Over-transmission in child-parent pairs (duos)	PTV	Risk Ratio	Females	Siblings	0.827815	0.647845	1.05623	0.132222	0.339999	1
Over-transmission in child-parent pairs (duos)	PTV	Risk Ratio	Males	Probands	1.26496	1.11863	1.43106	0.000155651	0.00210128	0.00840514	***
Over-transmission in child-parent pairs (duos)	PTV	Risk Ratio	Males	Siblings	0.809524	0.630307	1.03792	0.0976449	0.263641	1
Over-transmission in child-parent pairs (duos)	PTV	Z score	Difference	Probands	-0.0019641	-0.0980187	0.0940905	0.968031	0.980481	1
Over-transmission in child-parent pairs (duos)	PTV	Z score	Difference	Siblings	0.0210063	-0.11294	0.154953	0.758554	0.848551	1
Over-transmission in child-parent pairs (duos)	PTV	Z score	Females	Probands	0.0976191	0.0166075	0.178631	0.0181863	0.163677	0.982063	*
Over-transmission in child-parent pairs (duos)	PTV	Z score	Females	Siblings	-0.0659098	-0.151723	0.0199036	0.132222	0.310434	1
Over-transmission in child-parent pairs (duos)	PTV	Z score	Males	Probands	0.0995832	0.0479731	0.151193	0.000155651	0.00280171	0.00840514	***
Over-transmission in child-parent pairs (duos)	PTV	Z score	Males	Siblings	-0.0869161	-0.189764	0.015932	0.0976449	0.277517	1
Over-transmission in child-parent pairs (duos)	Syn	Risk Ratio	Difference	Probands	0.988828	0.964542	1.01364	0.374974	0.57574	1
Over-transmission in child-parent pairs (duos)	Syn	Risk Ratio	Difference	Siblings	1.02032	0.987587	1.05414	0.226675	0.422085	1
Over-transmission in child-parent pairs (duos)	Syn	Risk Ratio	Females	Probands	0.984487	0.954434	1.01548	0.324827	0.525897	1
Over-transmission in child-parent pairs (duos)	Syn	Risk Ratio	Females	Siblings	1.00951	0.9778	1.04226	0.56477	0.70117	1
Over-transmission in child-parent pairs (duos)	Syn	Risk Ratio	Males	Probands	1.00681	0.990529	1.02335	0.416043	0.604913	1
Over-transmission in child-parent pairs (duos)	Syn	Risk Ratio	Males	Siblings	0.969916	0.93833	1.00256	0.0706326	0.224885	1
Over-transmission in child-parent pairs (duos)	Syn	Z score	Difference	Probands	-0.00833442	-0.0212408	0.00457194	0.205624	0.358621	1
Over-transmission in child-parent pairs (duos)	Syn	Z score	Difference	Siblings	0.0160516	-0.00181215	0.0339153	0.0782094	0.275952	1
Over-transmission in child-parent pairs (duos)	Syn	Z score	Females	Probands	-0.00550378	-0.01646	0.00545249	0.324827	0.510872	1
Over-transmission in child-parent pairs (duos)	Syn	Z score	Females	Siblings	0.0033381	-0.00802524	0.0147014	0.56477	0.716326	1
Over-transmission in child-parent pairs (duos)	Syn	Z score	Males	Probands	0.00283065	-0.00399098	0.00965228	0.416043	0.604913	1
Over-transmission in child-parent pairs (duos)	Syn	Z score	Males	Siblings	-0.0127135	-0.026497	0.00107011	0.0706326	0.273075	1

### Sheet: Table S13
Analysis	Variants	Measure	Sex	Cohort	Estimate	CIL	CIU	P	P_adjFDR	P_adjBon	P_star
Case-Control	Mis	Risk Ratio	Difference	ASC	0.999494	0.930038	1.07342	1	1	1
Case-Control	Mis	Risk Ratio	Difference	iWES2 SPARK	1.00103	0.952045	1.05234	0.969622	1	1
Case-Control	Mis	Risk Ratio	Difference	Meta-analysis	1.00052	0.960281	1.04245	0.980048	1	1
Case-Control	Mis	Risk Ratio	Females	iWES2 SPARK	1.09361	1.02054	1.17238	0.0109793	0.0190026	0.494066	**
Case-Control	Mis	Risk Ratio	Females	Meta-analysis	1.08756	1.03362	1.14432	0.00122084	0.0023886	0.0549378	**
Case-Control	Mis	Risk Ratio	Males	ASC	1.11172	1.05925	1.16675	1.65636e-05	3.54933e-05	0.00074536	***
Case-Control	Mis	Risk Ratio	Males	iWES2 SPARK	1.06943	1.00002	1.14445	0.0504291	0.0810467	1
Case-Control	Mis	Risk Ratio	Males	Meta-analysis	1.09719	1.05492	1.14115	3.70347e-06	8.77138e-06	0.000166656	***
Case-Control	Mis	Z score	Difference	ASC	-0.0170732	-0.0503207	0.0161743	0.314177	0.372051	1
Case-Control	Mis	Z score	Difference	iWES2 SPARK	0.00356092	-0.0337187	0.0408406	0.85149	0.882784	1
Case-Control	Mis	Z score	Difference	Meta-analysis	-0.00920135	-0.0335173	0.0151146	0.458281	0.528785	1
Case-Control	Mis	Z score	Females	ASC	0.0274103	0.00103663	0.0537839	0.0416462	0.0694103	1	*
Case-Control	Mis	Z score	Females	iWES2 SPARK	0.0316808	0.00726647	0.056095	0.0109793	0.0197627	0.494066	**
Case-Control	Mis	Z score	Females	Meta-analysis	0.02971	0.0117938	0.0476262	0.00397358	0.0077744	0.178811	**
Case-Control	Mis	Z score	Males	ASC	0.0444835	0.0242393	0.0647277	1.65636e-05	3.54933e-05	0.00074536	***
Case-Control	Mis	Z score	Males	iWES2 SPARK	0.0281198	-5.3091e-05	0.0562928	0.0504291	0.0794083	1
Case-Control	Mis	Z score	Males	Meta-analysis	0.0389114	0.0224714	0.0553514	1.25255e-05	2.81824e-05	0.000563648	***
Case-Control	PTV	Risk Ratio	Difference	ASC	1.0909	0.923844	1.28382	0.293552	0.412807	1
Case-Control	PTV	Risk Ratio	Difference	iWES2 SPARK	1.0171	0.904518	1.14255	0.768622	0.8647	1
Case-Control	PTV	Risk Ratio	Difference	Meta-analysis	1.04126	0.946659	1.14531	0.405441	0.552875	1
Case-Control	PTV	Risk Ratio	Females	ASC	2.06643	1.70375	2.50408	1.17947e-13	3.79116e-13	5.30763e-12	***
Case-Control	PTV	Risk Ratio	Females	iWES2 SPARK	1.47024	1.23071	1.76293	1.11767e-05	2.51477e-05	0.000502953	***
Case-Control	PTV	Risk Ratio	Females	Meta-analysis	1.72268	1.51061	1.96453	4.88136e-16	1.99692e-15	2.19661e-14	***
Case-Control	PTV	Risk Ratio	Males	ASC	1.91222	1.67547	2.18454	5.15595e-23	2.90022e-22	2.32018e-21	***
Case-Control	PTV	Risk Ratio	Males	iWES2 SPARK	1.70424	1.40924	2.07572	5.31027e-09	1.59308e-08	2.38962e-07	***
Case-Control	PTV	Risk Ratio	Males	Meta-analysis	1.84316	1.6521	2.05632	6.54236e-28	4.90677e-27	2.94406e-26	***
Case-Control	PTV	Z score	Difference	ASC	-0.0162623	-0.114242	0.0817169	0.744942	0.81762	1
Case-Control	PTV	Z score	Difference	iWES2 SPARK	-0.0918634	-0.190976	0.00724929	0.069272	0.0916835	1
Case-Control	PTV	Z score	Difference	Meta-analysis	-0.0655177	-0.134636	0.00360074	0.0631842	0.0861602	1
Case-Control	PTV	Z score	Females	ASC	0.266377	0.196005	0.33675	1.17947e-13	3.79116e-13	5.30763e-12	***
Case-Control	PTV	Z score	Females	iWES2 SPARK	0.138702	0.0768192	0.200586	1.11767e-05	2.64712e-05	0.000502953	***
Case-Control	PTV	Z score	Females	Meta-analysis	0.194379	0.147907	0.24085	5.55916e-17	2.2742e-16	2.50162e-15	***
Case-Control	PTV	Z score	Males	ASC	0.28264	0.214466	0.350814	5.15595e-23	2.90022e-22	2.32018e-21	***
Case-Control	PTV	Z score	Males	iWES2 SPARK	0.230566	0.153146	0.307985	5.31027e-09	1.59308e-08	2.38962e-07	***
Case-Control	PTV	Z score	Males	Meta-analysis	0.259896	0.208732	0.311061	1.95416e-29	1.25624e-28	8.7937e-28	***
Case-Control	Syn	Risk Ratio	Difference	ASC	1.02256	1.00641	1.03894	0.0059779	0.0112086	0.269005	**
Case-Control	Syn	Risk Ratio	Difference	iWES2 SPARK	0.995214	0.983048	1.00752	0.445145	0.571317	1
Case-Control	Syn	Risk Ratio	Difference	Meta-analysis	1.00536	0.995624	1.01518	0.281746	0.408986	1
Case-Control	Syn	Risk Ratio	Females	ASC	0.870822	0.856933	0.884909	1.60188e-65	3.60424e-64	7.20848e-64	***
Case-Control	Syn	Risk Ratio	Females	iWES2 SPARK	1.02241	1.00555	1.03958	0.00895065	0.0161112	0.402779	**
Case-Control	Syn	Risk Ratio	Females	Meta-analysis	0.940899	0.930087	0.951836	5.07837e-25	3.26467e-24	2.28527e-23	***
Case-Control	Syn	Risk Ratio	Males	ASC	0.911833	0.902426	0.921333	1.2502e-68	5.62589e-67	5.62589e-67	***
Case-Control	Syn	Risk Ratio	Males	iWES2 SPARK	1.00248	0.986508	1.01875	0.765247	0.8647	1
Case-Control	Syn	Risk Ratio	Males	Meta-analysis	0.937566	0.929432	0.945771	1.18662e-47	1.77994e-46	5.33981e-46	***
Case-Control	Syn	Z score	Difference	ASC	-0.0101126	-0.0249889	0.00476361	0.182736	0.22842	1
Case-Control	Syn	Z score	Difference	iWES2 SPARK	0.00678537	-0.00217733	0.0157481	0.137848	0.177233	1
Case-Control	Syn	Z score	Difference	Meta-analysis	0.00923243	0.00166327	0.0168016	0.0168164	0.0291053	0.756737	**
Case-Control	Syn	Z score	Females	ASC	-0.0483729	-0.0600407	-0.0367052	1.60188e-65	2.40283e-64	7.20848e-64	***
Case-Control	Syn	Z score	Females	iWES2 SPARK	0.00781822	0.0019559	0.0136805	0.00895065	0.0167825	0.402779	**
Case-Control	Syn	Z score	Females	Meta-analysis	-0.0035077	-0.008746	0.0017306	2.22112e-65	2.49876e-64	9.99506e-64	***
Case-Control	Syn	Z score	Males	ASC	-0.0382603	-0.0474888	-0.0290317	1.2502e-68	5.62589e-67	5.62589e-67	***
Case-Control	Syn	Z score	Males	iWES2 SPARK	0.00103285	-0.00574677	0.00781247	0.765247	0.819907	1
Case-Control	Syn	Z score	Males	Meta-analysis	-0.0127401	-0.0182039	-0.0072764	1.50797e-66	3.39292e-65	6.78585e-65	***
Adjusted to synonymous	Mis	Risk Ratio	Difference	ASC	0.97744	0.909517	1.04973	0.540234	0.657042	1
Adjusted to synonymous	Mis	Risk Ratio	Difference	iWES2 SPARK	1.00584	0.956624	1.0574	0.819136	0.899052	1
Adjusted to synonymous	Mis	Risk Ratio	Difference	Meta-analysis	0.996437	0.956359	1.0382	0.8647	0.926464	1
Adjusted to synonymous	Mis	Risk Ratio	Females	ASC	1.24085	1.15104	1.33692	1.93986e-08	5.13492e-08	8.72937e-07	***
Adjusted to synonymous	Mis	Risk Ratio	Females	ASC	1.08056	1.00235	1.16422	0.0416462	0.0694103	1	*
Adjusted to synonymous	Mis	Risk Ratio	Females	iWES2 SPARK	1.06964	0.998169	1.14668	0.0562496	0.0872839	1
Adjusted to synonymous	Mis	Risk Ratio	Females	Meta-analysis	1.14557	1.08875	1.20536	1.64151e-07	4.10377e-07	7.38679e-06	***
Adjusted to synonymous	Mis	Risk Ratio	Males	ASC	1.21922	1.16168	1.27957	7.50876e-16	2.81578e-15	3.37894e-14	***
Adjusted to synonymous	Mis	Risk Ratio	Males	iWES2 SPARK	1.06678	0.997549	1.14162	0.0586649	0.0879973	1
Adjusted to synonymous	Mis	Risk Ratio	Males	Meta-analysis	1.16521	1.12032	1.21189	2.38296e-14	8.24872e-14	1.07233e-12	***
Adjusted to synonymous	Mis	Z score	Difference	ASC	-0.00684335	-0.0405141	0.0268274	0.690367	0.776663	1
Adjusted to synonymous	Mis	Z score	Difference	iWES2 SPARK	-0.00327273	-0.040492	0.0339466	0.863166	0.882784	1
Adjusted to synonymous	Mis	Z score	Difference	Meta-analysis	-0.0163817	-0.0408286	0.00806523	0.189055	0.229931	1
Adjusted to synonymous	Mis	Z score	Females	ASC	0.076926	0.0500847	0.103767	1.93986e-08	5.13492e-08	8.72937e-07	***
Adjusted to synonymous	Mis	Z score	Females	iWES2 SPARK	0.0238053	-0.000634734	0.0482454	0.0562496	0.0816527	1
Adjusted to synonymous	Mis	Z score	Females	Meta-analysis	0.0478838	0.0298126	0.0659549	2.36084e-08	5.90211e-08	1.06238e-06	***
Adjusted to synonymous	Mis	Z score	Males	ASC	0.0837693	0.0634404	0.104098	7.50876e-16	2.81578e-15	3.37894e-14	***
Adjusted to synonymous	Mis	Z score	Males	iWES2 SPARK	0.0270781	-0.000992548	0.0551487	0.0586649	0.0824975	1
Adjusted to synonymous	Mis	Z score	Males	Meta-analysis	0.0642655	0.0478008	0.0807302	1.70303e-15	5.89509e-15	7.66362e-14	***
Adjusted to synonymous	PTV	Risk Ratio	Difference	ASC	1.06683	0.90346	1.25549	0.427542	0.565865	1
Adjusted to synonymous	PTV	Risk Ratio	Difference	iWES2 SPARK	1.02199	0.908868	1.14805	0.723799	0.85713	1
Adjusted to synonymous	PTV	Risk Ratio	Difference	Meta-analysis	1.0368	0.942609	1.14041	0.457054	0.571317	1
Adjusted to synonymous	PTV	Risk Ratio	Females	ASC	2.37297	1.95649	2.87554	1.88467e-18	8.48101e-18	8.48101e-17	***
Adjusted to synonymous	PTV	Risk Ratio	Females	iWES2 SPARK	1.43801	1.20374	1.72428	3.89017e-05	7.95717e-05	0.00175058	***
Adjusted to synonymous	PTV	Risk Ratio	Females	Meta-analysis	1.81561	1.5921	2.07051	5.6713e-19	2.83565e-18	2.55208e-17	***
Adjusted to synonymous	PTV	Risk Ratio	Males	ASC	2.09712	1.83748	2.39577	1.41034e-29	1.26931e-28	6.34655e-28	***
Adjusted to synonymous	PTV	Risk Ratio	Males	iWES2 SPARK	1.70003	1.40576	2.07059	6.59819e-09	1.85574e-08	2.96918e-07	***
Adjusted to synonymous	PTV	Risk Ratio	Males	Meta-analysis	1.9611	1.75781	2.18791	1.67177e-33	1.88074e-32	7.52297e-32	***
Adjusted to synonymous	PTV	Z score	Difference	ASC	-0.00524448	-0.115216	0.104727	0.925529	0.925529	1
Adjusted to synonymous	PTV	Z score	Difference	iWES2 SPARK	-0.0988924	-0.198291	0.000506344	0.0511743	0.0794083	1
Adjusted to synonymous	PTV	Z score	Difference	Meta-analysis	-0.0715721	-0.144941	0.0017969	0.0558766	0.0816527	1
Adjusted to synonymous	PTV	Z score	Females	ASC	0.319755	0.242629	0.396882	1.88467e-18	8.48101e-18	8.48101e-17	***
Adjusted to synonymous	PTV	Z score	Females	iWES2 SPARK	0.130563	0.0683585	0.192767	3.89017e-05	7.95717e-05	0.00175058	***
Adjusted to synonymous	PTV	Z score	Females	Meta-analysis	0.205127	0.156708	0.253546	3.81007e-21	1.90504e-20	1.71453e-19	***
Adjusted to synonymous	PTV	Z score	Males	ASC	0.325	0.246608	0.403391	1.41034e-29	1.05776e-28	6.34655e-28	***
Adjusted to synonymous	PTV	Z score	Males	iWES2 SPARK	0.229455	0.151927	0.306984	6.59819e-09	1.85574e-08	2.96918e-07	***
Adjusted to synonymous	PTV	Z score	Males	Meta-analysis	0.276699	0.221575	0.331823	8.02782e-36	7.22504e-35	3.61252e-34	***

### Sheet: Table S14
Analysis	Variants	Measure	Matching	Sex	Group	Cohort	Estimate	CIL	CIU	P	P_adjFDR	P_adjBon	P_star
De novo	Mis	Risk ratio	Samples	Difference	All autistics	ASC	1.07094	0.719611	1.55456	0.701847	0.831135	1
De novo	Mis	Risk ratio	Samples	Difference	All autistics	SPARK	1.69573	1.22457	2.32604	0.00130891	0.00713953	0.235604	**
De novo	Mis	Risk ratio	Samples	Difference	With motor or cognitive impairment	SPARK	1.48604	0.904773	2.38457	0.0974603	0.237066	1
De novo	Mis	Risk ratio	Samples	Difference	With versus without comorbidities	SPARK	1.48604	0.904773	2.38457	0.0974603	0.237066	1
De novo	Mis	Risk ratio	Samples	Difference	Without motor or cognitive impairment	SPARK	1.82659	1.05169	3.07855	0.0241654	0.0820711	1	*
De novo	Mis	Risk ratio	Samples	Females	All autistics	ASC	6.18754	2.41392	20.2327	7.99285e-06	6.85101e-05	0.00143871	***
De novo	Mis	Risk ratio	Samples	Females	All autistics	SPARK	4.95486	2.73651	9.60131	1.20792e-09	2.71781e-08	2.17425e-07	***
De novo	Mis	Risk ratio	Samples	Females	With motor or cognitive impairment	SPARK	6.64243	3.36325	13.7054	3.74605e-09	6.74289e-08	6.74289e-07	***
De novo	Mis	Risk ratio	Samples	Females	With versus without comorbidities	SPARK	1.78957	0.981486	3.29693	0.0425164	0.131948	1	*
De novo	Mis	Risk ratio	Samples	Females	Without motor or cognitive impairment	SPARK	3.71175	1.81587	7.84443	0.000142873	0.000918472	0.0257172	***
De novo	Mis	Risk ratio	Samples	Males	All autistics	ASC	7.00238	2.67979	26.0277	1.98114e-07	2.37737e-06	3.56605e-05	***
De novo	Mis	Risk ratio	Samples	Males	All autistics	SPARK	2.79268	1.60312	5.25715	5.45005e-05	0.000392404	0.00981009	***
De novo	Mis	Risk ratio	Samples	Males	With motor or cognitive impairment	SPARK	4.27212	2.35346	8.29387	7.97484e-08	1.10421e-06	1.43547e-05	***
De novo	Mis	Risk ratio	Samples	Males	With versus without comorbidities	SPARK	2.19968	1.47781	3.28597	6.21157e-05	0.000430032	0.0111808	***
De novo	Mis	Risk ratio	Samples	Males	Without motor or cognitive impairment	SPARK	1.94216	1.05517	3.80923	0.0253852	0.0842291	1	*
De novo	Mis	Risk ratio	Genes	Difference	All autistics	ASC	0.875799	0.588489	1.2713	0.529133	0.755904	1
De novo	Mis	Risk ratio	Genes	Difference	All autistics	SPARK	1.81561	1.31113	2.49047	0.00026639	0.00165346	0.0479503	***
De novo	Mis	Risk ratio	Genes	Difference	With motor or cognitive impairment	SPARK	1.59974	0.973999	2.56702	0.0506751	0.147121	1
De novo	Mis	Risk ratio	Genes	Difference	With versus without comorbidities	SPARK	1.59974	0.973999	2.56702	0.0506751	0.147121	1
De novo	Mis	Risk ratio	Genes	Difference	Without motor or cognitive impairment	SPARK	2.17112	1.25006	3.65923	0.0040195	0.0176466	0.72351	**
De novo	Mis	Risk ratio	Genes	Females	All autistics	ASC	2.73813	1.06822	8.95343	0.033067	0.106287	1	*
De novo	Mis	Risk ratio	Genes	Females	All autistics	SPARK	3.12673	1.72685	6.05882	2.88123e-05	0.000216092	0.00518621	***
De novo	Mis	Risk ratio	Genes	Females	With motor or cognitive impairment	SPARK	3.52964	1.78716	7.28274	0.000102397	0.000682645	0.0184314	***
De novo	Mis	Risk ratio	Genes	Females	With versus without comorbidities	SPARK	1.33971	0.734762	2.46815	0.320199	0.548912	1
De novo	Mis	Risk ratio	Genes	Females	Without motor or cognitive impairment	SPARK	2.63463	1.28892	5.56804	0.0050778	0.0212559	0.914004	**
De novo	Mis	Risk ratio	Genes	Males	All autistics	ASC	3.60789	1.38073	13.4104	0.00393267	0.0176466	0.707881	**
De novo	Mis	Risk ratio	Genes	Males	All autistics	SPARK	2.08079	1.19447	3.91704	0.00641073	0.0245517	1	**
De novo	Mis	Risk ratio	Genes	Males	With motor or cognitive impairment	SPARK	2.66589	1.46861	5.17554	0.000416271	0.00241706	0.0749288	**
De novo	Mis	Risk ratio	Genes	Males	With versus without comorbidities	SPARK	1.81822	1.22153	2.71613	0.00209053	0.0107513	0.376295	**
De novo	Mis	Risk ratio	Genes	Males	Without motor or cognitive impairment	SPARK	1.46621	0.79659	2.87573	0.26851	0.493181	1
De novo	Mis	Z score	Samples	Difference	All autistics	ASC	-0.216273	-0.688064	0.255519	0.36893	0.609243	1
De novo	Mis	Z score	Samples	Difference	All autistics	SPARK	0.160069	-0.139783	0.459921	0.295423	0.55957	1
De novo	Mis	Z score	Samples	Difference	With motor or cognitive impairment	SPARK	0.090698	-0.217434	0.39883	0.563992	0.788606	1
De novo	Mis	Z score	Samples	Difference	With versus without comorbidities	SPARK	-0.127444	-0.553434	0.298545	0.557622	0.788606	1
De novo	Mis	Z score	Samples	Difference	Without motor or cognitive impairment	SPARK	0.197151	-0.143549	0.53785	0.256718	0.519206	1
De novo	Mis	Z score	Samples	Females	All autistics	ASC	0.716723	0.40213	1.03132	7.99285e-06	7.19356e-05	0.00143871	***
De novo	Mis	Z score	Samples	Females	All autistics	SPARK	0.620149	0.420206	0.820092	1.20792e-09	2.71781e-08	2.17425e-07	***
De novo	Mis	Z score	Samples	Females	With motor or cognitive impairment	SPARK	0.671901	0.448505	0.895297	3.74605e-09	6.74289e-08	6.74289e-07	***
De novo	Mis	Z score	Samples	Females	With versus without comorbidities	SPARK	0.363897	0.0122761	0.715517	0.0425164	0.153059	1	*
De novo	Mis	Z score	Samples	Females	Without motor or cognitive impairment	SPARK	0.470264	0.227907	0.712621	0.000142873	0.000952489	0.0257172	***
De novo	Mis	Z score	Samples	Males	All autistics	ASC	0.932996	0.581403	1.28459	1.98114e-07	2.37737e-06	3.56605e-05	***
De novo	Mis	Z score	Samples	Males	All autistics	SPARK	0.46008	0.23662	0.683539	5.45005e-05	0.000408754	0.00981009	***
De novo	Mis	Z score	Samples	Males	With motor or cognitive impairment	SPARK	0.581203	0.368978	0.793428	7.97484e-08	1.10421e-06	1.43547e-05	***
De novo	Mis	Z score	Samples	Males	With versus without comorbidities	SPARK	0.491341	0.250862	0.73182	6.21157e-05	0.000447233	0.0111808	***
De novo	Mis	Z score	Samples	Males	Without motor or cognitive impairment	SPARK	0.273113	0.0336571	0.51257	0.0253852	0.100709	1	*
De novo	Mis	Z score	Genes	Difference	All autistics	ASC	-0.209722	-0.737001	0.317557	0.435639	0.68187	1
De novo	Mis	Z score	Genes	Difference	All autistics	SPARK	0.107583	-0.198696	0.413863	0.491159	0.74293	1
De novo	Mis	Z score	Genes	Difference	With motor or cognitive impairment	SPARK	0.0513091	-0.252169	0.354788	0.74036	0.871959	1
De novo	Mis	Z score	Genes	Difference	With versus without comorbidities	SPARK	-0.189503	-0.620442	0.241437	0.388744	0.624768	1
De novo	Mis	Z score	Genes	Difference	Without motor or cognitive impairment	SPARK	0.186075	-0.17684	0.548991	0.314927	0.55957	1
De novo	Mis	Z score	Genes	Females	All autistics	ASC	0.375956	0.0302119	0.7217	0.033067	0.126639	1	*
De novo	Mis	Z score	Genes	Females	All autistics	SPARK	0.428975	0.227957	0.629993	2.88123e-05	0.000225487	0.00518621	***
De novo	Mis	Z score	Genes	Females	With motor or cognitive impairment	SPARK	0.431789	0.213941	0.649637	0.000102397	0.000708901	0.0184314	***
De novo	Mis	Z score	Genes	Females	With versus without comorbidities	SPARK	0.182544	-0.177384	0.542471	0.320199	0.55957	1
De novo	Mis	Z score	Genes	Females	Without motor or cognitive impairment	SPARK	0.34062	0.102361	0.578879	0.0050778	0.0261144	0.914004	**
De novo	Mis	Z score	Genes	Males	All autistics	ASC	0.585678	0.187577	0.983779	0.00393267	0.02082	0.707881	**
De novo	Mis	Z score	Genes	Males	All autistics	SPARK	0.321392	0.0903102	0.552473	0.00641073	0.0303666	1	**
De novo	Mis	Z score	Genes	Males	With motor or cognitive impairment	SPARK	0.38048	0.169195	0.591765	0.000416271	0.00258375	0.0749288	**
De novo	Mis	Z score	Genes	Males	With versus without comorbidities	SPARK	0.372046	0.135063	0.609029	0.00209053	0.0117592	0.376295	**
De novo	Mis	Z score	Genes	Males	Without motor or cognitive impairment	SPARK	0.154545	-0.119208	0.428297	0.26851	0.525345	1
De novo	PTV	Risk ratio	Samples	Difference	All autistics	ASC	2.04332	1.54841	2.67573	4.90815e-07	5.01319e-06	8.83467e-05	***
De novo	PTV	Risk ratio	Samples	Difference	All autistics	SPARK	1.58352	1.15057	2.15798	0.00437427	0.0187469	0.787368	**
De novo	PTV	Risk ratio	Samples	Difference	With motor or cognitive impairment	SPARK	1.48045	0.941783	2.28254	0.0789209	0.205881	1
De novo	PTV	Risk ratio	Samples	Difference	With versus without comorbidities	SPARK	1.48045	0.941783	2.28254	0.0789209	0.205881	1
De novo	PTV	Risk ratio	Samples	Difference	Without motor or cognitive impairment	SPARK	1.27633	0.679328	2.27487	0.361232	0.60768	1
De novo	PTV	Risk ratio	Samples	Females	All autistics	ASC	34.9154	9.35119	293.334	2.57218e-19	4.62993e-17	4.62993e-17	***
De novo	PTV	Risk ratio	Samples	Females	All autistics	SPARK	14.1048	5.72535	44.9866	1.961e-15	8.8245e-14	3.5298e-13	***
De novo	PTV	Risk ratio	Samples	Females	With motor or cognitive impairment	SPARK	22.043	8.52537	72.4666	2.37537e-16	1.42522e-14	4.27566e-14	***
De novo	PTV	Risk ratio	Samples	Females	With versus without comorbidities	SPARK	2.91633	1.5539	5.69112	0.000335298	0.00201179	0.0603536	**
De novo	PTV	Risk ratio	Samples	Females	Without motor or cognitive impairment	SPARK	7.55847	2.64587	26.3815	1.48639e-05	0.000121613	0.00267549	***
De novo	PTV	Risk ratio	Samples	Males	All autistics	ASC	11.0451	3.71977	54.0587	5.25242e-10	1.57573e-08	9.45435e-08	***
De novo	PTV	Risk ratio	Samples	Males	All autistics	SPARK	14.1886	4.75261	69.6622	7.88906e-13	2.84006e-11	1.42003e-10	***
De novo	PTV	Risk ratio	Samples	Males	With motor or cognitive impairment	SPARK	23.7176	7.78438	117.819	6.30753e-18	5.67678e-16	1.13536e-15	***
De novo	PTV	Risk ratio	Samples	Males	With versus without comorbidities	SPARK	2.51423	1.72549	3.68472	6.62708e-07	6.27829e-06	0.000119288	***
De novo	PTV	Risk ratio	Samples	Males	Without motor or cognitive impairment	SPARK	9.43334	3.05105	47.2536	4.39366e-07	4.94286e-06	7.90858e-05	***
De novo	PTV	Risk ratio	Genes	Difference	All autistics	ASC	1.4674	1.11198	1.92157	0.00617199	0.0241513	1	**
De novo	PTV	Risk ratio	Genes	Difference	All autistics	SPARK	1.63874	1.19069	2.23323	0.00225629	0.0112814	0.406132	**
De novo	PTV	Risk ratio	Genes	Difference	With motor or cognitive impairment	SPARK	1.9432	1.23615	2.99598	0.00333291	0.0153826	0.599923	**
De novo	PTV	Risk ratio	Genes	Difference	With versus without comorbidities	SPARK	1.9432	1.23615	2.99598	0.00333291	0.0153826	0.599923	**
De novo	PTV	Risk ratio	Genes	Difference	Without motor or cognitive impairment	SPARK	1.08176	0.575765	1.92807	0.770375	0.872349	1
De novo	PTV	Risk ratio	Genes	Females	All autistics	ASC	15.1718	4.06337	127.462	2.63857e-09	5.27714e-08	4.74943e-07	***
De novo	PTV	Risk ratio	Genes	Females	All autistics	SPARK	7.74506	3.14382	24.7024	1.41172e-08	2.31009e-07	2.54109e-06	***
De novo	PTV	Risk ratio	Genes	Females	With motor or cognitive impairment	SPARK	10.6456	4.1173	34.9975	1.10634e-09	2.71781e-08	1.99142e-07	***
De novo	PTV	Risk ratio	Genes	Females	With versus without comorbidities	SPARK	2.53418	1.35028	4.94535	0.00201755	0.0106811	0.363159	**
De novo	PTV	Risk ratio	Genes	Females	Without motor or cognitive impairment	SPARK	4.20082	1.47051	14.6622	0.00321709	0.0153826	0.579075	**
De novo	PTV	Risk ratio	Genes	Males	All autistics	ASC	8.15519	2.74649	39.9143	5.01319e-07	5.01319e-06	9.02375e-05	***
De novo	PTV	Risk ratio	Genes	Males	All autistics	SPARK	8.80464	2.9492	43.2284	1.09506e-07	1.40794e-06	1.97111e-05	***
De novo	PTV	Risk ratio	Genes	Males	With motor or cognitive impairment	SPARK	10.2059	3.34968	50.6983	2.58971e-08	3.88456e-07	4.66147e-06	***
De novo	PTV	Risk ratio	Genes	Males	With versus without comorbidities	SPARK	1.41075	0.968182	2.06751	0.0676601	0.184528	1
De novo	PTV	Risk ratio	Genes	Males	Without motor or cognitive impairment	SPARK	7.23438	2.33984	36.2385	1.76083e-05	0.000137804	0.00316949	***
De novo	PTV	Z score	Samples	Difference	All autistics	ASC	0.392404	-0.146894	0.931703	0.15383	0.378972	1
De novo	PTV	Z score	Samples	Difference	All autistics	SPARK	-0.234793	-0.690805	0.221219	0.312893	0.55957	1
De novo	PTV	Z score	Samples	Difference	With motor or cognitive impairment	SPARK	-0.24953	-0.704453	0.205394	0.28234	0.540651	1
De novo	PTV	Z score	Samples	Difference	With versus without comorbidities	SPARK	0.0919277	-0.337184	0.52104	0.674568	0.835693	1
De novo	PTV	Z score	Samples	Difference	Without motor or cognitive impairment	SPARK	-0.276804	-0.804639	0.251032	0.304021	0.55957	1
De novo	PTV	Z score	Samples	Females	All autistics	ASC	1.58255	1.1955	1.9696	2.57218e-19	4.62993e-17	4.62993e-17	***
De novo	PTV	Z score	Samples	Females	All autistics	SPARK	1.10253	0.830419	1.37464	1.961e-15	8.8245e-14	3.5298e-13	***
De novo	PTV	Z score	Samples	Females	With motor or cognitive impairment	SPARK	1.18458	0.894867	1.4743	2.37537e-16	1.42522e-14	4.27566e-14	***
De novo	PTV	Z score	Samples	Females	With versus without comorbidities	SPARK	0.666771	0.302373	1.03117	0.000335298	0.00215549	0.0603536	**
De novo	PTV	Z score	Samples	Females	Without motor or cognitive impairment	SPARK	0.757494	0.414665	1.10032	1.48639e-05	0.000127404	0.00267549	***
De novo	PTV	Z score	Samples	Males	All autistics	ASC	1.19015	0.814595	1.5657	5.25242e-10	1.57573e-08	9.45435e-08	***
De novo	PTV	Z score	Samples	Males	All autistics	SPARK	1.33732	0.971397	1.70325	7.88906e-13	2.84006e-11	1.42003e-10	***
De novo	PTV	Z score	Samples	Males	With motor or cognitive impairment	SPARK	1.43411	1.08337	1.78486	6.30753e-18	5.67678e-16	1.13536e-15	***
De novo	PTV	Z score	Samples	Males	With versus without comorbidities	SPARK	0.574843	0.348235	0.801451	6.62708e-07	6.62708e-06	0.000119288	***
De novo	PTV	Z score	Samples	Males	Without motor or cognitive impairment	SPARK	1.0343	0.632951	1.43564	4.39366e-07	4.94286e-06	7.90858e-05	***
De novo	PTV	Z score	Genes	Difference	All autistics	ASC	0.121558	-0.424382	0.667498	0.66254	0.833967	1
De novo	PTV	Z score	Genes	Difference	All autistics	SPARK	-0.243017	-0.725694	0.239659	0.323732	0.560305	1
De novo	PTV	Z score	Genes	Difference	With motor or cognitive impairment	SPARK	-0.124838	-0.570156	0.320479	0.582692	0.788606	1
De novo	PTV	Z score	Genes	Difference	With versus without comorbidities	SPARK	0.367103	-0.0665598	0.800767	0.0970808	0.281847	1
De novo	PTV	Z score	Genes	Difference	Without motor or cognitive impairment	SPARK	-0.375766	-0.910169	0.158637	0.168149	0.403399	1
De novo	PTV	Z score	Genes	Females	All autistics	ASC	1.13893	0.763916	1.51393	2.63857e-09	5.27714e-08	4.74943e-07	***
De novo	PTV	Z score	Genes	Females	All autistics	SPARK	0.817395	0.534937	1.09985	1.41172e-08	2.31009e-07	2.54109e-06	***
De novo	PTV	Z score	Genes	Females	With motor or cognitive impairment	SPARK	0.86369	0.58587	1.14151	1.10634e-09	2.71781e-08	1.99142e-07	***
De novo	PTV	Z score	Genes	Females	With versus without comorbidities	SPARK	0.580376	0.211959	0.948792	0.00201755	0.0117148	0.363159	**
De novo	PTV	Z score	Genes	Females	Without motor or cognitive impairment	SPARK	0.518411	0.173531	0.863292	0.00321709	0.0175477	0.579075	**
De novo	PTV	Z score	Genes	Males	All autistics	ASC	1.01737	0.620607	1.41413	5.01319e-07	5.30809e-06	9.02375e-05	***
De novo	PTV	Z score	Genes	Males	All autistics	SPARK	1.06041	0.669013	1.45181	1.09506e-07	1.40794e-06	1.97111e-05	***
De novo	PTV	Z score	Genes	Males	With motor or cognitive impairment	SPARK	0.988529	0.640501	1.33656	2.58971e-08	3.88456e-07	4.66147e-06	***
De novo	PTV	Z score	Genes	Males	With versus without comorbidities	SPARK	0.213272	-0.0154925	0.442037	0.0676601	0.213664	1
De novo	PTV	Z score	Genes	Males	Without motor or cognitive impairment	SPARK	0.894178	0.485957	1.3024	1.76083e-05	0.000144068	0.00316949	***
De novo	Syn	Risk ratio	Samples	Difference	All autistics	ASC	0.797988	0.428536	1.3889	0.517222	0.750806	1
De novo	Syn	Risk ratio	Samples	Difference	All autistics	SPARK	1.06019	0.709072	1.55073	0.77186	0.872349	1
De novo	Syn	Risk ratio	Samples	Difference	With motor or cognitive impairment	SPARK	1.15275	0.560998	2.22583	0.618539	0.789831	1
De novo	Syn	Risk ratio	Samples	Difference	With versus without comorbidities	SPARK	1.15275	0.560998	2.22583	0.618539	0.789831	1
De novo	Syn	Risk ratio	Samples	Difference	Without motor or cognitive impairment	SPARK	0.89742	0.476412	1.58603	0.783816	0.872349	1
De novo	Syn	Risk ratio	Samples	Females	All autistics	ASC	0.631382	0.30278	1.28488	0.184291	0.390264	1
De novo	Syn	Risk ratio	Samples	Females	All autistics	SPARK	1.09529	0.674667	1.77508	0.727428	0.84479	1
De novo	Syn	Risk ratio	Samples	Females	With motor or cognitive impairment	SPARK	1.17829	0.575939	2.26129	0.615333	0.789831	1
De novo	Syn	Risk ratio	Samples	Females	With versus without comorbidities	SPARK	1.26375	0.553399	2.84703	0.567199	0.789831	1
De novo	Syn	Risk ratio	Samples	Females	Without motor or cognitive impairment	SPARK	0.932377	0.476462	1.73499	0.881629	0.943065	1
De novo	Syn	Risk ratio	Samples	Males	All autistics	ASC	1.23923	0.688513	2.41918	0.58166	0.789831	1
De novo	Syn	Risk ratio	Samples	Males	All autistics	SPARK	1.137	0.767604	1.72674	0.569114	0.789831	1
De novo	Syn	Risk ratio	Samples	Males	With motor or cognitive impairment	SPARK	1.12495	0.681772	1.86176	0.632517	0.789831	1
De novo	Syn	Risk ratio	Samples	Males	With versus without comorbidities	SPARK	0.98383	0.637917	1.49469	1	1	1
De novo	Syn	Risk ratio	Samples	Males	Without motor or cognitive impairment	SPARK	1.14344	0.743915	1.78948	0.603759	0.789831	1
De novo	Syn	Risk ratio	Genes	Difference	All autistics	ASC	0.707932	0.380174	1.23216	0.261536	0.49038	1
De novo	Syn	Risk ratio	Genes	Difference	All autistics	SPARK	0.960219	0.642211	1.40451	0.925037	0.951467	1
De novo	Syn	Risk ratio	Genes	Difference	With motor or cognitive impairment	SPARK	1.23589	0.601459	2.38637	0.496627	0.732728	1
De novo	Syn	Risk ratio	Genes	Difference	With versus without comorbidities	SPARK	1.23589	0.601459	2.38637	0.496627	0.732728	1
De novo	Syn	Risk ratio	Genes	Difference	Without motor or cognitive impairment	SPARK	0.70853	0.376137	1.2522	0.247724	0.479466	1
De novo	Syn	Risk ratio	Genes	Females	All autistics	ASC	0.446192	0.213971	0.908015	0.0164522	0.0569499	1	*
De novo	Syn	Risk ratio	Genes	Females	All autistics	SPARK	0.898937	0.553722	1.45687	0.727458	0.84479	1
De novo	Syn	Risk ratio	Genes	Females	With motor or cognitive impairment	SPARK	1.1905	0.581907	2.28472	0.613672	0.789831	1
De novo	Syn	Risk ratio	Genes	Females	With versus without comorbidities	SPARK	1.7995	0.788008	4.05401	0.1558	0.337879	1
De novo	Syn	Risk ratio	Genes	Females	Without motor or cognitive impairment	SPARK	0.661572	0.338075	1.23107	0.201845	0.412864	1
De novo	Syn	Risk ratio	Genes	Males	All autistics	ASC	1.22738	0.681925	2.39603	0.5813	0.789831	1
De novo	Syn	Risk ratio	Genes	Males	All autistics	SPARK	1.11865	0.755215	1.69887	0.633608	0.789831	1
De novo	Syn	Risk ratio	Genes	Males	With motor or cognitive impairment	SPARK	1.15102	0.697574	1.90491	0.630371	0.789831	1
De novo	Syn	Risk ratio	Genes	Males	With versus without comorbidities	SPARK	1.03164	0.66892	1.56733	0.917572	0.951467	1
De novo	Syn	Risk ratio	Genes	Males	Without motor or cognitive impairment	SPARK	1.11572	0.725881	1.7461	0.677049	0.823864	1
De novo	Syn	Z score	Samples	Difference	All autistics	ASC	-0.248913	-0.647342	0.149516	0.22077	0.47153	1
De novo	Syn	Z score	Samples	Difference	All autistics	SPARK	-0.0217842	-0.281404	0.237836	0.869369	0.962748	1
De novo	Syn	Z score	Samples	Difference	With motor or cognitive impairment	SPARK	0.00977134	-0.263207	0.28275	0.944067	0.977004	1
De novo	Syn	Z score	Samples	Difference	With versus without comorbidities	SPARK	0.156011	-0.344506	0.656528	0.541246	0.788606	1
De novo	Syn	Z score	Samples	Difference	Without motor or cognitive impairment	SPARK	-0.0765857	-0.443528	0.290356	0.682482	0.835693	1
De novo	Syn	Z score	Samples	Females	All autistics	ASC	-0.158161	-0.391651	0.0753294	0.184291	0.430811	1
De novo	Syn	Z score	Samples	Females	All autistics	SPARK	0.032224	-0.148982	0.21343	0.727428	0.867169	1
De novo	Syn	Z score	Samples	Females	With motor or cognitive impairment	SPARK	0.0531245	-0.154098	0.260347	0.615333	0.806518	1
De novo	Syn	Z score	Samples	Females	With versus without comorbidities	SPARK	0.146003	-0.354129	0.646136	0.567199	0.788606	1
De novo	Syn	Z score	Samples	Females	Without motor or cognitive impairment	SPARK	-0.0233139	-0.33019	0.283562	0.881629	0.962748	1
De novo	Syn	Z score	Samples	Males	All autistics	ASC	0.0907522	-0.232091	0.413596	0.58166	0.788606	1
De novo	Syn	Z score	Samples	Males	All autistics	SPARK	0.0540082	-0.131914	0.23993	0.569114	0.788606	1
De novo	Syn	Z score	Samples	Males	With motor or cognitive impairment	SPARK	0.0433532	-0.134343	0.22105	0.632517	0.806518	1
De novo	Syn	Z score	Samples	Males	With versus without comorbidities	SPARK	-0.0100074	-0.0296218	0.00960707	1	1	1
De novo	Syn	Z score	Samples	Males	Without motor or cognitive impairment	SPARK	0.0532718	-0.147908	0.254451	0.603759	0.805012	1
De novo	Syn	Z score	Genes	Difference	All autistics	ASC	-0.359437	-0.739541	0.0206661	0.06382	0.205136	1
De novo	Syn	Z score	Genes	Difference	All autistics	SPARK	-0.0844354	-0.370074	0.201203	0.562332	0.788606	1
De novo	Syn	Z score	Genes	Difference	With motor or cognitive impairment	SPARK	0.00463133	-0.299866	0.309129	0.976218	0.998404	1
De novo	Syn	Z score	Genes	Difference	With versus without comorbidities	SPARK	0.348205	-0.27543	0.97184	0.273797	0.529929	1
De novo	Syn	Z score	Genes	Difference	Without motor or cognitive impairment	SPARK	-0.178759	-0.470284	0.112767	0.229425	0.474673	1
De novo	Syn	Z score	Genes	Females	All autistics	ASC	-0.27281	-0.495723	-0.0498968	0.0164522	0.0688697	1	*
De novo	Syn	Z score	Genes	Females	All autistics	SPARK	-0.0373232	-0.247228	0.172581	0.727458	0.867169	1
De novo	Syn	Z score	Genes	Females	With motor or cognitive impairment	SPARK	0.0564906	-0.16283	0.275811	0.613672	0.806518	1
De novo	Syn	Z score	Genes	Females	With versus without comorbidities	SPARK	0.367358	-0.139935	0.874651	0.1558	0.378972	1
De novo	Syn	Z score	Genes	Females	Without motor or cognitive impairment	SPARK	-0.135308	-0.343097	0.0724807	0.201845	0.45415	1
De novo	Syn	Z score	Genes	Males	All autistics	ASC	0.0866277	-0.22125	0.394505	0.5813	0.788606	1
De novo	Syn	Z score	Genes	Males	All autistics	SPARK	0.0471122	-0.146613	0.240837	0.633608	0.806518	1
De novo	Syn	Z score	Genes	Males	With motor or cognitive impairment	SPARK	0.0518592	-0.159369	0.263087	0.630371	0.806518	1
De novo	Syn	Z score	Genes	Males	With versus without comorbidities	SPARK	0.0191532	-0.343578	0.381885	0.917572	0.962825	1
De novo	Syn	Z score	Genes	Males	Without motor or cognitive impairment	SPARK	0.0434507	-0.161026	0.247928	0.677049	0.835693	1
Inherited	Mis	Risk ratio	Samples	Difference	All autistics	ASC	1.02267	0.871482	1.19516	0.780664	0.872349	1
Inherited	Mis	Risk ratio	Samples	Difference	All autistics	SPARK	1.01965	0.92792	1.1191	0.686553	0.823864	1
Inherited	Mis	Risk ratio	Samples	Difference	With motor or cognitive impairment	SPARK	0.910588	0.765734	1.07832	0.297536	0.526806	1
Inherited	Mis	Risk ratio	Samples	Difference	With versus without comorbidities	SPARK	0.908995	0.764395	1.07643	0.278947	0.503048	1
Inherited	Mis	Risk ratio	Samples	Difference	Without motor or cognitive impairment	SPARK	1.08269	0.949417	1.2316	0.228806	0.452582	1
Inherited	Mis	Risk ratio	Samples	Females	All autistics	ASC	1.13372	0.918805	1.39991	0.250773	0.480204	1
Inherited	Mis	Risk ratio	Samples	Females	All autistics	SPARK	1.0266	0.912613	1.15487	0.678819	0.823864	1
Inherited	Mis	Risk ratio	Samples	Females	With motor or cognitive impairment	SPARK	0.946237	0.765587	1.16914	0.636253	0.789831	1
Inherited	Mis	Risk ratio	Samples	Females	With versus without comorbidities	SPARK	0.896656	0.739862	1.08406	0.259841	0.49038	1
Inherited	Mis	Risk ratio	Samples	Females	Without motor or cognitive impairment	SPARK	1.02414	0.868191	1.2082	0.804434	0.872349	1
Inherited	Mis	Risk ratio	Samples	Males	All autistics	ASC	1.09866	0.998439	1.20907	0.0539118	0.151627	1
Inherited	Mis	Risk ratio	Samples	Males	All autistics	SPARK	1.02104	0.958729	1.0874	0.523913	0.754434	1
Inherited	Mis	Risk ratio	Samples	Males	With motor or cognitive impairment	SPARK	0.991961	0.885978	1.11061	0.909531	0.951467	1
Inherited	Mis	Risk ratio	Samples	Males	With versus without comorbidities	SPARK	1.04128	0.942237	1.14991	0.419459	0.662303	1
Inherited	Mis	Risk ratio	Samples	Males	Without motor or cognitive impairment	SPARK	1.00631	0.925233	1.0945	0.898786	0.946091	1
Inherited	Mis	Risk ratio	Genes	Difference	All autistics	ASC	1.03819	0.884708	1.2133	0.63149	0.789831	1
Inherited	Mis	Risk ratio	Genes	Difference	All autistics	SPARK	1.04287	0.949049	1.14458	0.376785	0.616558	1
Inherited	Mis	Risk ratio	Genes	Difference	With motor or cognitive impairment	SPARK	1.02171	0.85918	1.20991	0.796522	0.872349	1
Inherited	Mis	Risk ratio	Genes	Difference	With versus without comorbidities	SPARK	1.02171	0.85918	1.20991	0.796522	0.872349	1
Inherited	Mis	Risk ratio	Genes	Difference	Without motor or cognitive impairment	SPARK	1.05978	0.92932	1.20553	0.370002	0.616558	1
Inherited	Mis	Risk ratio	Genes	Females	All autistics	ASC	1.06107	0.859928	1.31021	0.60155	0.789831	1
Inherited	Mis	Risk ratio	Genes	Females	All autistics	SPARK	1.01605	0.903242	1.14301	0.790164	0.872349	1
Inherited	Mis	Risk ratio	Genes	Females	With motor or cognitive impairment	SPARK	0.993246	0.803621	1.22722	0.958118	0.974357	1
Inherited	Mis	Risk ratio	Genes	Females	With versus without comorbidities	SPARK	0.969017	0.79957	1.17155	0.776251	0.872349	1
Inherited	Mis	Risk ratio	Genes	Females	Without motor or cognitive impairment	SPARK	1.02191	0.866304	1.20557	0.8045	0.872349	1
Inherited	Mis	Risk ratio	Genes	Males	All autistics	ASC	1.03548	0.941025	1.13955	0.484595	0.732728	1
Inherited	Mis	Risk ratio	Genes	Males	All autistics	SPARK	0.959624	0.901064	1.022	0.196662	0.406886	1
Inherited	Mis	Risk ratio	Genes	Males	With motor or cognitive impairment	SPARK	0.908254	0.811214	1.01689	0.0933705	0.233426	1
Inherited	Mis	Risk ratio	Genes	Males	With versus without comorbidities	SPARK	1.00512	0.909514	1.10997	0.920032	0.951467	1
Inherited	Mis	Risk ratio	Genes	Males	Without motor or cognitive impairment	SPARK	0.96454	0.886827	1.04907	0.39641	0.63145	1
Inherited	Mis	Z score	Samples	Difference	All autistics	ASC	0.00503029	-0.0809038	0.0909643	0.908658	0.962825	1
Inherited	Mis	Z score	Samples	Difference	All autistics	SPARK	0.000566228	-0.0507799	0.0519124	0.982756	0.999413	1
Inherited	Mis	Z score	Samples	Difference	With motor or cognitive impairment	SPARK	-0.014761	-0.104082	0.0745598	0.746009	0.871959	1
Inherited	Mis	Z score	Samples	Difference	With versus without comorbidities	SPARK	-0.0924696	-0.22465	0.0397104	0.170324	0.403399	1
Inherited	Mis	Z score	Samples	Difference	Without motor or cognitive impairment	SPARK	0.00549793	-0.0683255	0.0793214	0.883946	0.962748	1
Inherited	Mis	Z score	Samples	Females	All autistics	ASC	0.0445186	-0.0314575	0.120495	0.250773	0.512946	1
Inherited	Mis	Z score	Samples	Females	All autistics	SPARK	0.00926064	-0.0345741	0.0530954	0.678819	0.835693	1
Inherited	Mis	Z score	Samples	Females	With motor or cognitive impairment	SPARK	-0.0177117	-0.0911134	0.05569	0.636253	0.806518	1
Inherited	Mis	Z score	Samples	Females	With versus without comorbidities	SPARK	-0.0675925	-0.185169	0.0499839	0.259841	0.519681	1
Inherited	Mis	Z score	Samples	Females	Without motor or cognitive impairment	SPARK	0.00797866	-0.0551769	0.0711343	0.804434	0.905063	1
Inherited	Mis	Z score	Samples	Males	All autistics	ASC	0.0394884	-0.000664897	0.0796416	0.0539118	0.179706	1
Inherited	Mis	Z score	Samples	Males	All autistics	SPARK	0.00869441	-0.018044	0.0354328	0.523913	0.780943	1
Inherited	Mis	Z score	Samples	Males	With motor or cognitive impairment	SPARK	-0.00295069	-0.0538467	0.0479453	0.909531	0.962825	1
Inherited	Mis	Z score	Samples	Males	With versus without comorbidities	SPARK	0.0248771	-0.035516	0.0852701	0.419459	0.662303	1
Inherited	Mis	Z score	Samples	Males	Without motor or cognitive impairment	SPARK	0.00248073	-0.0357458	0.0407073	0.898786	0.962825	1
Inherited	Mis	Z score	Genes	Difference	All autistics	ASC	0.00637612	-0.0822549	0.0950072	0.887868	0.962748	1
Inherited	Mis	Z score	Genes	Difference	All autistics	SPARK	0.0227578	-0.0261121	0.0716278	0.361381	0.602302	1
Inherited	Mis	Z score	Genes	Difference	With motor or cognitive impairment	SPARK	0.0328296	-0.0581304	0.12379	0.479312	0.74293	1
Inherited	Mis	Z score	Genes	Difference	With versus without comorbidities	SPARK	-0.0226749	-0.170681	0.125331	0.763966	0.887186	1
Inherited	Mis	Z score	Genes	Difference	Without motor or cognitive impairment	SPARK	0.0214469	-0.0446777	0.0875715	0.524967	0.780943	1
Inherited	Mis	Z score	Genes	Females	All autistics	ASC	0.0209517	-0.0576915	0.099595	0.60155	0.805012	1
Inherited	Mis	Z score	Genes	Females	All autistics	SPARK	0.00561594	-0.0357496	0.0469814	0.790164	0.905063	1
Inherited	Mis	Z score	Genes	Females	With motor or cognitive impairment	SPARK	-0.002177	-0.0834267	0.0790727	0.958118	0.985492	1
Inherited	Mis	Z score	Genes	Females	With versus without comorbidities	SPARK	-0.0195378	-0.154277	0.115202	0.776251	0.895674	1
Inherited	Mis	Z score	Genes	Females	Without motor or cognitive impairment	SPARK	0.00725027	-0.0501597	0.0646602	0.8045	0.905063	1
Inherited	Mis	Z score	Genes	Males	All autistics	ASC	0.0145756	-0.0262985	0.0554497	0.484595	0.74293	1
Inherited	Mis	Z score	Genes	Males	All autistics	SPARK	-0.0171419	-0.0431643	0.00888054	0.196662	0.44809	1
Inherited	Mis	Z score	Genes	Males	With motor or cognitive impairment	SPARK	-0.0350066	-0.0758993	0.00588604	0.0933705	0.280112	1
Inherited	Mis	Z score	Genes	Males	With versus without comorbidities	SPARK	0.00313706	-0.0581087	0.0643828	0.920032	0.962825	1
Inherited	Mis	Z score	Genes	Males	Without motor or cognitive impairment	SPARK	-0.0141966	-0.0470075	0.0186144	0.39641	0.63145	1
Inherited	PTV	Risk ratio	Samples	Difference	All autistics	ASC	1.36659	0.847532	2.1344	0.177174	0.379658	1
Inherited	PTV	Risk ratio	Samples	Difference	All autistics	SPARK	1.0528	0.799061	1.37285	0.685017	0.823864	1
Inherited	PTV	Risk ratio	Samples	Difference	With motor or cognitive impairment	SPARK	0.815792	0.492327	1.30127	0.440104	0.674123	1
Inherited	PTV	Risk ratio	Samples	Difference	With versus without comorbidities	SPARK	0.790028	0.476778	1.26018	0.380823	0.617551	1
Inherited	PTV	Risk ratio	Samples	Difference	Without motor or cognitive impairment	SPARK	1.3675	0.930905	1.97165	0.0902158	0.228716	1
Inherited	PTV	Risk ratio	Samples	Females	All autistics	ASC	2.6	1.21307	6.04213	0.011331	0.041624	1	**
Inherited	PTV	Risk ratio	Samples	Females	All autistics	SPARK	1.32727	0.922591	1.9191	0.132625	0.302949	1
Inherited	PTV	Risk ratio	Samples	Females	With motor or cognitive impairment	SPARK	0.92	0.49895	1.68911	0.885433	0.943065	1
Inherited	PTV	Risk ratio	Samples	Females	With versus without comorbidities	SPARK	0.904709	0.517064	1.54813	0.796347	0.872349	1
Inherited	PTV	Risk ratio	Samples	Females	Without motor or cognitive impairment	SPARK	1.66667	0.980498	2.89031	0.0599412	0.165991	1
Inherited	PTV	Risk ratio	Samples	Males	All autistics	ASC	1.60714	1.13869	2.28543	0.0061187	0.0241513	1	**
Inherited	PTV	Risk ratio	Samples	Males	All autistics	SPARK	1.58824	1.29206	1.95726	7.10102e-06	6.39092e-05	0.00127818	***
Inherited	PTV	Risk ratio	Samples	Males	With motor or cognitive impairment	SPARK	1.83673	1.28296	2.65709	0.000638295	0.00359041	0.114893	**
Inherited	PTV	Risk ratio	Samples	Males	With versus without comorbidities	SPARK	1.33437	1.00331	1.76948	0.0436128	0.133056	1	*
Inherited	PTV	Risk ratio	Samples	Males	Without motor or cognitive impairment	SPARK	1.32222	0.997094	1.75852	0.0525092	0.150026	1
Inherited	PTV	Risk ratio	Genes	Difference	All autistics	ASC	1.28466	0.796722	2.00644	0.279471	0.503048	1
Inherited	PTV	Risk ratio	Genes	Difference	All autistics	SPARK	0.971552	0.737397	1.2669	0.894631	0.946091	1
Inherited	PTV	Risk ratio	Genes	Difference	With motor or cognitive impairment	SPARK	0.820198	0.494986	1.3083	0.440226	0.674123	1
Inherited	PTV	Risk ratio	Genes	Difference	With versus without comorbidities	SPARK	0.820198	0.494986	1.3083	0.440226	0.674123	1
Inherited	PTV	Risk ratio	Genes	Difference	Without motor or cognitive impairment	SPARK	1.13451	0.772305	1.63573	0.508414	0.744021	1
Inherited	PTV	Risk ratio	Genes	Females	All autistics	ASC	2.67601	1.24853	6.21877	0.00699051	0.0262144	1	**
Inherited	PTV	Risk ratio	Genes	Females	All autistics	SPARK	1.06832	0.742593	1.54468	0.723181	0.84479	1
Inherited	PTV	Risk ratio	Genes	Females	With motor or cognitive impairment	SPARK	0.75411	0.408982	1.38454	0.38446	0.617882	1
Inherited	PTV	Risk ratio	Genes	Females	With versus without comorbidities	SPARK	0.893824	0.510843	1.5295	0.700702	0.831135	1
Inherited	PTV	Risk ratio	Genes	Females	Without motor or cognitive impairment	SPARK	1.33866	0.787532	2.32148	0.314394	0.544979	1
Inherited	PTV	Risk ratio	Genes	Males	All autistics	ASC	1.5122	1.07142	2.15041	0.0161127	0.0568683	1	*
Inherited	PTV	Risk ratio	Genes	Males	All autistics	SPARK	1.33106	1.08284	1.64033	0.00549246	0.0224692	0.988644	**
Inherited	PTV	Risk ratio	Genes	Males	With motor or cognitive impairment	SPARK	1.36203	0.95138	1.97036	0.0863471	0.222035	1
Inherited	PTV	Risk ratio	Genes	Males	With versus without comorbidities	SPARK	1.23636	0.929608	1.6395	0.134574	0.302949	1
Inherited	PTV	Risk ratio	Genes	Males	Without motor or cognitive impairment	SPARK	1.16624	0.879469	1.55107	0.298523	0.526806	1
Inherited	PTV	Z score	Samples	Difference	All autistics	ASC	0.151158	-0.160395	0.462711	0.341632	0.58496	1
Inherited	PTV	Z score	Samples	Difference	All autistics	SPARK	-0.0977905	-0.255857	0.0602756	0.225286	0.47153	1
Inherited	PTV	Z score	Samples	Difference	With motor or cognitive impairment	SPARK	-0.257174	-0.643581	0.129233	0.192069	0.443236	1
Inherited	PTV	Z score	Samples	Difference	With versus without comorbidities	SPARK	-0.24063	-0.742899	0.261639	0.347726	0.58496	1
Inherited	PTV	Z score	Samples	Difference	Without motor or cognitive impairment	SPARK	0.0631505	-0.151668	0.277969	0.564491	0.788606	1
Inherited	PTV	Z score	Samples	Females	All autistics	ASC	0.355516	0.080349	0.630683	0.011331	0.0509894	1	*
Inherited	PTV	Z score	Samples	Females	All autistics	SPARK	0.101306	-0.03073	0.233342	0.132625	0.345025	1
Inherited	PTV	Z score	Samples	Females	With motor or cognitive impairment	SPARK	-0.0266892	-0.389745	0.336366	0.885433	0.962748	1
Inherited	PTV	Z score	Samples	Females	With versus without comorbidities	SPARK	-0.0620662	-0.533436	0.409304	0.796347	0.905063	1
Inherited	PTV	Z score	Samples	Females	Without motor or cognitive impairment	SPARK	0.175197	-0.00733615	0.35773	0.0599412	0.196171	1
Inherited	PTV	Z score	Samples	Males	All autistics	ASC	0.204358	0.0582469	0.350469	0.0061187	0.0297667	1	**
Inherited	PTV	Z score	Samples	Males	All autistics	SPARK	0.199097	0.112198	0.285995	7.10102e-06	6.72729e-05	0.00127818	***
Inherited	PTV	Z score	Samples	Males	With motor or cognitive impairment	SPARK	0.230485	0.098193	0.362777	0.000638295	0.00382977	0.114893	**
Inherited	PTV	Z score	Samples	Males	With versus without comorbidities	SPARK	0.178564	0.0051144	0.352013	0.0436128	0.153927	1	*
Inherited	PTV	Z score	Samples	Males	Without motor or cognitive impairment	SPARK	0.112046	-0.00121728	0.22531	0.0525092	0.178333	1
Inherited	PTV	Z score	Genes	Difference	All autistics	ASC	0.1895	-0.113726	0.492725	0.220615	0.47153	1
Inherited	PTV	Z score	Genes	Difference	All autistics	SPARK	-0.0982183	-0.25341	0.0569732	0.214808	0.471529	1
Inherited	PTV	Z score	Genes	Difference	With motor or cognitive impairment	SPARK	-0.204566	-0.445372	0.036241	0.0959081	0.281847	1
Inherited	PTV	Z score	Genes	Difference	With versus without comorbidities	SPARK	-0.200647	-0.594675	0.19338	0.318244	0.55957	1
Inherited	PTV	Z score	Genes	Difference	Without motor or cognitive impairment	SPARK	0.0377	-0.186879	0.262279	0.742137	0.871959	1
Inherited	PTV	Z score	Genes	Females	All autistics	ASC	0.366878	0.100285	0.633472	0.00699051	0.0322639	1	**
Inherited	PTV	Z score	Genes	Females	All autistics	SPARK	0.0233669	-0.105932	0.152666	0.723181	0.867169	1
Inherited	PTV	Z score	Genes	Females	With motor or cognitive impairment	SPARK	-0.0895191	-0.291262	0.112224	0.38446	0.623448	1
Inherited	PTV	Z score	Genes	Females	With versus without comorbidities	SPARK	-0.0695475	-0.424185	0.28509	0.700702	0.852205	1
Inherited	PTV	Z score	Genes	Females	Without motor or cognitive impairment	SPARK	0.0988978	-0.0937771	0.291573	0.314394	0.55957	1
Inherited	PTV	Z score	Genes	Males	All autistics	ASC	0.177379	0.0329018	0.321855	0.0161127	0.0688697	1	*
Inherited	PTV	Z score	Genes	Males	All autistics	SPARK	0.121585	0.0357594	0.207411	0.00549246	0.0274623	0.988644	**
Inherited	PTV	Z score	Genes	Males	With motor or cognitive impairment	SPARK	0.115046	-0.016436	0.246529	0.0863471	0.263432	1
Inherited	PTV	Z score	Genes	Males	With versus without comorbidities	SPARK	0.1311	-0.0406266	0.302826	0.134574	0.345025	1
Inherited	PTV	Z score	Genes	Males	Without motor or cognitive impairment	SPARK	0.0611978	-0.0541803	0.176576	0.298523	0.55957	1
Inherited	Syn	Risk ratio	Samples	Difference	All autistics	ASC	1.02023	0.989746	1.0515	0.193472	0.404941	1
Inherited	Syn	Risk ratio	Samples	Difference	All autistics	SPARK	0.983911	0.964725	1.00342	0.105458	0.249768	1
Inherited	Syn	Risk ratio	Samples	Difference	With motor or cognitive impairment	SPARK	0.991474	0.957497	1.02649	0.634041	0.789831	1
Inherited	Syn	Risk ratio	Samples	Difference	With versus without comorbidities	SPARK	0.992479	0.958467	1.02753	0.678544	0.823864	1
Inherited	Syn	Risk ratio	Samples	Difference	Without motor or cognitive impairment	SPARK	0.98381	0.956987	1.01127	0.246763	0.479466	1
Inherited	Syn	Risk ratio	Samples	Females	All autistics	ASC	1.02248	0.983298	1.06323	0.266622	0.493181	1
Inherited	Syn	Risk ratio	Samples	Females	All autistics	SPARK	0.98894	0.964984	1.01349	0.375899	0.616558	1
Inherited	Syn	Risk ratio	Samples	Females	With motor or cognitive impairment	SPARK	0.967943	0.927501	1.01014	0.135191	0.302949	1
Inherited	Syn	Risk ratio	Samples	Females	With versus without comorbidities	SPARK	1.0002	0.961677	1.04018	0.992055	1	1
Inherited	Syn	Risk ratio	Samples	Females	Without motor or cognitive impairment	SPARK	0.987643	0.953737	1.02275	0.488972	0.732728	1
Inherited	Syn	Risk ratio	Samples	Males	All autistics	ASC	1.02257	1.00423	1.04125	0.0155922	0.056132	1	*
Inherited	Syn	Risk ratio	Samples	Males	All autistics	SPARK	1.00996	0.99687	1.02322	0.136739	0.302949	1
Inherited	Syn	Risk ratio	Samples	Males	With motor or cognitive impairment	SPARK	0.999926	0.976293	1.02413	1	1	1
Inherited	Syn	Risk ratio	Samples	Males	With versus without comorbidities	SPARK	0.989376	0.968967	1.01018	0.314877	0.544979	1
Inherited	Syn	Risk ratio	Samples	Males	Without motor or cognitive impairment	SPARK	1.01576	0.998375	1.03344	0.0759271	0.203983	1
Inherited	Syn	Risk ratio	Genes	Difference	All autistics	ASC	0.996775	0.96699	1.02733	0.841685	0.907206	1
Inherited	Syn	Risk ratio	Genes	Difference	All autistics	SPARK	0.992266	0.972917	1.01195	0.441925	0.674123	1
Inherited	Syn	Risk ratio	Genes	Difference	With motor or cognitive impairment	SPARK	0.991451	0.957475	1.02647	0.634041	0.789831	1
Inherited	Syn	Risk ratio	Genes	Difference	With versus without comorbidities	SPARK	0.991451	0.957475	1.02647	0.634041	0.789831	1
Inherited	Syn	Risk ratio	Genes	Difference	Without motor or cognitive impairment	SPARK	0.977291	0.950645	1.00457	0.101758	0.24422	1
Inherited	Syn	Risk ratio	Genes	Females	All autistics	ASC	1.01901	0.979958	1.05962	0.346062	0.587653	1
Inherited	Syn	Risk ratio	Genes	Females	All autistics	SPARK	0.975507	0.951876	0.999723	0.0473632	0.142089	1	*
Inherited	Syn	Risk ratio	Genes	Females	With motor or cognitive impairment	SPARK	0.952779	0.91297	0.994315	0.0257367	0.0842291	1	*
Inherited	Syn	Risk ratio	Genes	Females	With versus without comorbidities	SPARK	0.998486	0.960034	1.0384	0.944438	0.965902	1
Inherited	Syn	Risk ratio	Genes	Females	Without motor or cognitive impairment	SPARK	0.978657	0.94506	1.01345	0.224245	0.448489	1
Inherited	Syn	Risk ratio	Genes	Males	All autistics	ASC	1.0138	0.995611	1.03231	0.13801	0.302949	1
Inherited	Syn	Risk ratio	Genes	Males	All autistics	SPARK	1.00829	0.995225	1.02153	0.214146	0.433103	1
Inherited	Syn	Risk ratio	Genes	Males	With motor or cognitive impairment	SPARK	0.993073	0.969602	1.01711	0.571598	0.789831	1
Inherited	Syn	Risk ratio	Genes	Males	With versus without comorbidities	SPARK	0.984225	0.963923	1.00492	0.134712	0.302949	1
Inherited	Syn	Risk ratio	Genes	Males	Without motor or cognitive impairment	SPARK	1.01826	1.00083	1.03598	0.0397838	0.125633	1	*
Inherited	Syn	Z score	Samples	Difference	All autistics	ASC	-0.00148074	-0.017247	0.0142856	0.853951	0.954728	1
Inherited	Syn	Z score	Samples	Difference	All autistics	SPARK	-0.00805041	-0.0182869	0.00218605	0.123212	0.345025	1
Inherited	Syn	Z score	Samples	Difference	With motor or cognitive impairment	SPARK	-0.0104265	-0.0241414	0.00328834	0.136208	0.345025	1
Inherited	Syn	Z score	Samples	Difference	With versus without comorbidities	SPARK	0.00667917	-0.0203965	0.0337549	0.628739	0.806518	1
Inherited	Syn	Z score	Samples	Difference	Without motor or cognitive impairment	SPARK	-0.010319	-0.0239095	0.00327151	0.136702	0.345025	1
Inherited	Syn	Z score	Samples	Females	All autistics	ASC	0.00784271	-0.00599477	0.0216802	0.266622	0.525345	1
Inherited	Syn	Z score	Samples	Females	All autistics	SPARK	-0.00391578	-0.0125833	0.00475177	0.375899	0.615107	1
Inherited	Syn	Z score	Samples	Females	With motor or cognitive impairment	SPARK	-0.0104536	-0.0241684	0.00326117	0.135191	0.345025	1
Inherited	Syn	Z score	Samples	Females	With versus without comorbidities	SPARK	0.000121245	-0.0237437	0.0239861	0.992055	1	1
Inherited	Syn	Z score	Samples	Females	Without motor or cognitive impairment	SPARK	-0.004152	-0.0159129	0.00760894	0.488972	0.74293	1
Inherited	Syn	Z score	Samples	Males	All autistics	ASC	0.00932345	0.00176699	0.0168799	0.0155922	0.0684537	1	*
Inherited	Syn	Z score	Samples	Males	All autistics	SPARK	0.00413464	-0.00131136	0.00958063	0.136739	0.345025	1
Inherited	Syn	Z score	Samples	Males	With motor or cognitive impairment	SPARK	-2.70658e-05	-8.01148e-05	2.59832e-05	1	1	1
Inherited	Syn	Z score	Samples	Males	With versus without comorbidities	SPARK	-0.00655792	-0.019347	0.00623113	0.314877	0.55957	1
Inherited	Syn	Z score	Samples	Males	Without motor or cognitive impairment	SPARK	0.00616697	-0.000643433	0.0129774	0.0759271	0.235636	1
Inherited	Syn	Z score	Genes	Difference	All autistics	ASC	0.000922073	-0.0148251	0.0166692	0.908629	0.962825	1
Inherited	Syn	Z score	Genes	Difference	All autistics	SPARK	-0.01217	-0.0223637	-0.0019763	0.019284	0.0788891	1	*
Inherited	Syn	Z score	Genes	Difference	With motor or cognitive impairment	SPARK	-0.012967	-0.0291937	0.00325957	0.117283	0.335095	1
Inherited	Syn	Z score	Genes	Difference	With versus without comorbidities	SPARK	0.00882032	-0.0205717	0.0382124	0.556411	0.788606	1
Inherited	Syn	Z score	Genes	Difference	Without motor or cognitive impairment	SPARK	-0.014339	-0.0277987	-0.0008792	0.0367953	0.137982	1	*
Inherited	Syn	Z score	Genes	Females	All autistics	ASC	0.00664143	-0.00717353	0.0204564	0.346062	0.58496	1
Inherited	Syn	Z score	Genes	Females	All autistics	SPARK	-0.00872506	-0.0173488	-0.000101365	0.0473632	0.163949	1	*
Inherited	Syn	Z score	Genes	Females	With motor or cognitive impairment	SPARK	-0.0155084	-0.0291382	-0.00187869	0.0257367	0.100709	1	*
Inherited	Syn	Z score	Genes	Females	With versus without comorbidities	SPARK	-0.000940968	-0.0274039	0.025522	0.944438	0.977004	1
Inherited	Syn	Z score	Genes	Females	Without motor or cognitive impairment	SPARK	-0.0072006	-0.0188133	0.00441214	0.224245	0.47153	1
Inherited	Syn	Z score	Genes	Males	All autistics	ASC	0.00571936	-0.00183837	0.0132771	0.13801	0.345025	1
Inherited	Syn	Z score	Genes	Males	All autistics	SPARK	0.00344492	-0.00199043	0.00888026	0.214146	0.471529	1
Inherited	Syn	Z score	Genes	Males	With motor or cognitive impairment	SPARK	-0.0025414	-0.0113467	0.00626388	0.571598	0.788606	1
Inherited	Syn	Z score	Genes	Males	With versus without comorbidities	SPARK	-0.00976129	-0.0225521	0.00302947	0.134712	0.345025	1
Inherited	Syn	Z score	Genes	Males	Without motor or cognitive impairment	SPARK	0.00713835	0.000333265	0.0139434	0.0397838	0.146144	1	*

### Sheet: Table S15
Analysis	Variants	Measure	Cohort	Estimate	CIL	CIU	P	P_adjFDR	P_adjBon	P_star
Rare DNMs	Mis	Risk ratio	All females without motor or cognitive impairment and female siblings	1.59929	1.14897	2.21391	0.00429441	0.00736184	0.0515329	**
Rare DNMs	Mis	Risk ratio	Matched on genetic ancestry	1.56907	1.0258	2.37266	0.0282005	0.0338405	0.338405	**
Rare DNMs	Mis	Z score	All females without motor or cognitive impairment and female siblings	0.160693	0.0504015	0.270985	0.00429441	0.00736184	0.0515329	**
Rare DNMs	Mis	Z score	Matched on genetic ancestry	0.154012	0.0164565	0.291567	0.0282005	0.0338405	0.338405	**
Rare DNMs	PTV	Risk ratio	All females without motor or cognitive impairment and female siblings	2.64833	1.61129	4.36972	6.22539e-05	0.000503496	0.000747047	***
Rare DNMs	PTV	Risk ratio	Matched on genetic ancestry	2.68217	1.46972	4.90487	0.000673489	0.00236568	0.00808187	***
Rare DNMs	PTV	Z score	All females without motor or cognitive impairment and female siblings	0.342542	0.174868	0.510216	6.22539e-05	0.000503496	0.000747047	***
Rare DNMs	PTV	Z score	Matched on genetic ancestry	0.347255	0.147082	0.547429	0.000673489	0.00236568	0.00808187	***
Rare DNMs	Syn	Risk ratio	All females without motor or cognitive impairment and female siblings	1.22609	1.08521	1.38361	0.0009857	0.00236568	0.0118284	***
Rare DNMs	Syn	Risk ratio	Matched on genetic ancestry	1.1704	0.998848	1.36816	0.046568	0.0508015	0.558816	*
Rare DNMs	Syn	Z score	All females without motor or cognitive impairment and female siblings	0.0688038	0.0278712	0.109736	0.0009857	0.00236568	0.0118284	***
Rare DNMs	Syn	Z score	Matched on genetic ancestry	0.0529889	0.00080428	0.105173	0.046568	0.0508015	0.558816	*
Ultra_rare DNMs	Mis	Risk ratio	All females without motor or cognitive impairment and female siblings	1.79394	1.26062	2.54149	0.000791852	0.00236568	0.00950222	***
Ultra_rare DNMs	Mis	Risk ratio	Matched on genetic ancestry	1.85392	1.17333	2.90293	0.00554352	0.00831528	0.0665222	**
Ultra_rare DNMs	Mis	Z score	All females without motor or cognitive impairment and female siblings	0.201219	0.0836884	0.31875	0.000791852	0.00236568	0.00950222	***
Ultra_rare DNMs	Mis	Z score	Matched on genetic ancestry	0.212916	0.0624576	0.363374	0.00554352	0.00831528	0.0665222	**
Ultra_rare DNMs	PTV	Risk ratio	All females without motor or cognitive impairment and female siblings	2.65727	1.60438	4.41932	8.3916e-05	0.000503496	0.00100699	***
Ultra_rare DNMs	PTV	Risk ratio	Matched on genetic ancestry	2.57488	1.40025	4.7349	0.00181913	0.00363826	0.0218295	***
Ultra_rare DNMs	PTV	Z score	All females without motor or cognitive impairment and female siblings	0.343793	0.172462	0.515125	8.3916e-05	0.000503496	0.00100699	***
Ultra_rare DNMs	PTV	Z score	Matched on genetic ancestry	0.332128	0.123368	0.540889	0.00181913	0.00363826	0.0218295	***
Ultra_rare DNMs	Syn	Risk ratio	All females without motor or cognitive impairment and female siblings	1.22012	1.03753	1.4318	0.0154256	0.0205674	0.185107	**
Ultra_rare DNMs	Syn	Risk ratio	Matched on genetic ancestry	1.09003	0.878691	1.34577	0.418883	0.418883	1
Ultra_rare DNMs	Syn	Z score	All females without motor or cognitive impairment and female siblings	0.0671394	0.0128121	0.121467	0.0154256	0.0205674	0.185107	**
Ultra_rare DNMs	Syn	Z score	Matched on genetic ancestry	0.0289285	-0.0412132	0.0990702	0.418883	0.418883	1

### Sheet: Table S16
Analysis	Variants	Measure	Sex	Cohort	Estimate	CIL	CIU	P	P_adjFDR	P_adjBon	P_star
Inherited ultra-rare variants in child-parent pairs (duos)	Mis	Risk ratio	Difference	With motor or cognitive impairment	1.06317	0.921697	1.22297	0.387128	0.901917	1
Inherited ultra-rare variants in child-parent pairs (duos)	Mis	Risk ratio	Difference	With versus without comorbidities	1.02069	0.899806	1.15506	0.752404	0.901917	1
Inherited ultra-rare variants in child-parent pairs (duos)	Mis	Risk ratio	Difference	Without motor or cognitive impairment	1.02069	0.899806	1.15506	0.752404	0.901917	1
Inherited ultra-rare variants in child-parent pairs (duos)	Mis	Risk ratio	Females	With motor or cognitive impairment	1.17808	0.980106	1.41706	0.0817682	0.901917	1
Inherited ultra-rare variants in child-parent pairs (duos)	Mis	Risk ratio	Females	With versus without comorbidities	0.954432	0.80733	1.12919	0.585164	0.901917	1
Inherited ultra-rare variants in child-parent pairs (duos)	Mis	Risk ratio	Females	Without motor or cognitive impairment	1.06711	0.908256	1.25403	0.443981	0.901917	1
Inherited ultra-rare variants in child-parent pairs (duos)	Mis	Risk ratio	Males	With motor or cognitive impairment	1.03559	0.940989	1.13974	0.483897	0.901917	1
Inherited ultra-rare variants in child-parent pairs (duos)	Mis	Risk ratio	Males	With versus without comorbidities	0.99416	0.911372	1.08485	0.895046	0.901917	1
Inherited ultra-rare variants in child-parent pairs (duos)	Mis	Risk ratio	Males	Without motor or cognitive impairment	1.02335	0.945625	1.10748	0.576478	0.901917	1
Inherited ultra-rare variants in child-parent pairs (duos)	Mis	Z score	Difference	With motor or cognitive impairment	0.0402524	-0.0294516	0.109956	0.257696	0.821024	1
Inherited ultra-rare variants in child-parent pairs (duos)	Mis	Z score	Difference	With versus without comorbidities	-0.0253456	-0.142205	0.0915142	0.670763	0.821024	1
Inherited ultra-rare variants in child-parent pairs (duos)	Mis	Z score	Difference	Without motor or cognitive impairment	0.0126647	-0.0516012	0.0769307	0.69931	0.821024	1
Inherited ultra-rare variants in child-parent pairs (duos)	Mis	Z score	Females	With motor or cognitive impairment	0.0530678	-0.00669196	0.112828	0.0817682	0.821024	1
Inherited ultra-rare variants in child-parent pairs (duos)	Mis	Z score	Females	With versus without comorbidities	-0.0289426	-0.132866	0.0749811	0.585164	0.821024	1
Inherited ultra-rare variants in child-parent pairs (duos)	Mis	Z score	Females	Without motor or cognitive impairment	0.0217741	-0.0339776	0.0775259	0.443981	0.821024	1
Inherited ultra-rare variants in child-parent pairs (duos)	Mis	Z score	Males	With motor or cognitive impairment	0.0128154	-0.0230652	0.048696	0.483897	0.821024	1
Inherited ultra-rare variants in child-parent pairs (duos)	Mis	Z score	Males	With versus without comorbidities	-0.00359705	-0.0570392	0.0498451	0.895046	0.930805	1
Inherited ultra-rare variants in child-parent pairs (duos)	Mis	Z score	Males	Without motor or cognitive impairment	0.00910942	-0.0228571	0.0410759	0.576478	0.821024	1
Inherited ultra-rare variants in child-parent pairs (duos)	PTV	Risk ratio	Difference	With motor or cognitive impairment	0.96053	0.714434	1.27472	0.832808	0.901917	1
Inherited ultra-rare variants in child-parent pairs (duos)	PTV	Risk ratio	Difference	With versus without comorbidities	0.974156	0.754506	1.2465	0.901917	0.901917	1
Inherited ultra-rare variants in child-parent pairs (duos)	PTV	Risk ratio	Difference	Without motor or cognitive impairment	0.974156	0.754506	1.2465	0.901917	0.901917	1
Inherited ultra-rare variants in child-parent pairs (duos)	PTV	Risk ratio	Females	With motor or cognitive impairment	1.29167	0.871882	1.92382	0.214977	0.901917	1
Inherited ultra-rare variants in child-parent pairs (duos)	PTV	Risk ratio	Females	With versus without comorbidities	0.925666	0.658804	1.30675	0.673763	0.901917	1
Inherited ultra-rare variants in child-parent pairs (duos)	PTV	Risk ratio	Females	Without motor or cognitive impairment	1.09091	0.791144	1.50605	0.636446	0.901917	1
Inherited ultra-rare variants in child-parent pairs (duos)	PTV	Risk ratio	Males	With motor or cognitive impairment	1.42012	1.16155	1.73943	0.000522198	0.0140993	0.0140993	***
Inherited ultra-rare variants in child-parent pairs (duos)	PTV	Risk ratio	Males	With versus without comorbidities	0.912718	0.766119	1.08812	0.311654	0.901917	1
Inherited ultra-rare variants in child-parent pairs (duos)	PTV	Risk ratio	Males	Without motor or cognitive impairment	1.15323	0.969459	1.37259	0.109258	0.901917	1
Inherited ultra-rare variants in child-parent pairs (duos)	PTV	Z score	Difference	With motor or cognitive impairment	-0.0476831	-0.198619	0.103253	0.535788	0.821024	1
Inherited ultra-rare variants in child-parent pairs (duos)	PTV	Z score	Difference	With versus without comorbidities	0.00802511	-0.239905	0.255955	0.949414	0.949414	1
Inherited ultra-rare variants in child-parent pairs (duos)	PTV	Z score	Difference	Without motor or cognitive impairment	-0.0274921	-0.167038	0.112053	0.699391	0.821024	1
Inherited ultra-rare variants in child-parent pairs (duos)	PTV	Z score	Females	With motor or cognitive impairment	0.0832374	-0.0483317	0.214806	0.214977	0.821024	1
Inherited ultra-rare variants in child-parent pairs (duos)	PTV	Z score	Females	With versus without comorbidities	-0.0478996	-0.270906	0.175107	0.673763	0.821024	1
Inherited ultra-rare variants in child-parent pairs (duos)	PTV	Z score	Females	Without motor or cognitive impairment	0.0291987	-0.0918774	0.150275	0.636446	0.821024	1
Inherited ultra-rare variants in child-parent pairs (duos)	PTV	Z score	Males	With motor or cognitive impairment	0.13092	0.0569521	0.204889	0.000522198	0.0140993	0.0140993	***
Inherited ultra-rare variants in child-parent pairs (duos)	PTV	Z score	Males	With versus without comorbidities	-0.0559247	-0.164263	0.0524139	0.311654	0.821024	1
Inherited ultra-rare variants in child-parent pairs (duos)	PTV	Z score	Males	Without motor or cognitive impairment	0.0566909	-0.0126888	0.12607	0.109258	0.821024	1
Inherited ultra-rare variants in child-parent pairs (duos)	Syn	Risk ratio	Difference	With motor or cognitive impairment	0.986459	0.944867	1.0296	0.536242	0.901917	1
Inherited ultra-rare variants in child-parent pairs (duos)	Syn	Risk ratio	Difference	With versus without comorbidities	1.00272	0.967932	1.03856	0.879074	0.901917	1
Inherited ultra-rare variants in child-parent pairs (duos)	Syn	Risk ratio	Difference	Without motor or cognitive impairment	1.00272	0.967932	1.03856	0.879074	0.901917	1
Inherited ultra-rare variants in child-parent pairs (duos)	Syn	Risk ratio	Females	With motor or cognitive impairment	0.969399	0.918718	1.02286	0.258955	0.901917	1
Inherited ultra-rare variants in child-parent pairs (duos)	Syn	Risk ratio	Females	With versus without comorbidities	1.02417	0.974689	1.07629	0.346976	0.901917	1
Inherited ultra-rare variants in child-parent pairs (duos)	Syn	Risk ratio	Females	Without motor or cognitive impairment	1.01665	0.972127	1.06322	0.474221	0.901917	1
Inherited ultra-rare variants in child-parent pairs (duos)	Syn	Risk ratio	Males	With motor or cognitive impairment	0.995959	0.968805	1.02387	0.778657	0.901917	1
Inherited ultra-rare variants in child-parent pairs (duos)	Syn	Risk ratio	Males	With versus without comorbidities	1.00757	0.982614	1.03319	0.557498	0.901917	1
Inherited ultra-rare variants in child-parent pairs (duos)	Syn	Risk ratio	Males	Without motor or cognitive impairment	1.01111	0.988832	1.0339	0.332391	0.901917	1
Inherited ultra-rare variants in child-parent pairs (duos)	Syn	Z score	Difference	With motor or cognitive impairment	-0.00849148	-0.02865	0.011667	0.409018	0.821024	1
Inherited ultra-rare variants in child-parent pairs (duos)	Syn	Z score	Difference	With versus without comorbidities	0.0102138	-0.0243775	0.0448051	0.562771	0.821024	1
Inherited ultra-rare variants in child-parent pairs (duos)	Syn	Z score	Difference	Without motor or cognitive impairment	0.00116388	-0.0163437	0.0186715	0.896331	0.930805	1
Inherited ultra-rare variants in child-parent pairs (duos)	Syn	Z score	Females	With motor or cognitive impairment	-0.00997201	-0.027286	0.00734197	0.258955	0.821024	1
Inherited ultra-rare variants in child-parent pairs (duos)	Syn	Z score	Females	With versus without comorbidities	0.0148447	-0.0160925	0.0457818	0.346976	0.821024	1
Inherited ultra-rare variants in child-parent pairs (duos)	Syn	Z score	Females	Without motor or cognitive impairment	0.00552305	-0.00960378	0.0206499	0.474221	0.821024	1
Inherited ultra-rare variants in child-parent pairs (duos)	Syn	Z score	Males	With motor or cognitive impairment	-0.00148053	-0.0118048	0.00884373	0.778657	0.875989	1
Inherited ultra-rare variants in child-parent pairs (duos)	Syn	Z score	Males	With versus without comorbidities	0.00463088	-0.0108432	0.020105	0.557498	0.821024	1
Inherited ultra-rare variants in child-parent pairs (duos)	Syn	Z score	Males	Without motor or cognitive impairment	0.00435918	-0.00445533	0.0131737	0.332391	0.821024	1

### Sheet: Table S17
Analysis	Variants	Measure	Sex	Cohort	Estimate	CIL	CIU	P	P_adjFDR	P_adjBon	P_star
Case-Control	Mis	Risk ratio	Difference	With motor or cognitive impairment	0.989779	0.892906	1.0958	0.85717	1	1
Case-Control	Mis	Risk ratio	Difference	With versus without comorbidities	0.989779	0.892906	1.0958	0.85717	1	1
Case-Control	Mis	Risk ratio	Difference	Without motor or cognitive impairment	1.04755	0.942733	1.16216	0.378333	1	0.680999
Case-Control	Mis	Risk ratio	Females	With motor or cognitive impairment	1.1331	1.02012	1.25717	0.0186799	1	0.0681739	*
Case-Control	Mis	Risk ratio	Females	With versus without comorbidities	1.02836	0.904725	1.16918	0.676009	1	0.912613
Case-Control	Mis	Risk ratio	Females	Without motor or cognitive impairment	1.10185	0.987504	1.22775	0.0774074	1	0.232222
Case-Control	Mis	Risk ratio	Males	With motor or cognitive impairment	1.12064	1.03437	1.21438	0.00514191	0.277663	0.0231386	**
Case-Control	Mis	Risk ratio	Males	With versus without comorbidities	1.08839	1.01366	1.16848	0.0189372	1	0.0681739	*
Case-Control	Mis	Risk ratio	Males	Without motor or cognitive impairment	1.02963	0.95326	1.1125	0.459979	1	0.709682
Case-Control	Mis	Z score	Difference	With motor or cognitive impairment	-0.0015415	-0.0462142	0.0431312	0.946078	0.946078	1
Case-Control	Mis	Z score	Difference	With versus without comorbidities	-0.0347703	-0.12721	0.0576689	0.460977	0.572988	1
Case-Control	Mis	Z score	Difference	Without motor or cognitive impairment	0.0210358	-0.026309	0.0683806	0.383837	0.572988	1
Case-Control	Mis	Z score	Females	With motor or cognitive impairment	0.0403885	0.0067294	0.0740477	0.0186799	0.0568116	0.840595	*
Case-Control	Mis	Z score	Females	With versus without comorbidities	0.0173846	-0.0641482	0.0989173	0.676009	0.780011	1
Case-Control	Mis	Z score	Females	Without motor or cognitive impairment	0.0325643	-0.00357869	0.0687073	0.0774074	0.165873	1
Case-Control	Mis	Z score	Males	With motor or cognitive impairment	0.04193	0.0125581	0.071302	0.00514191	0.0192822	0.231386	**
Case-Control	Mis	Z score	Males	With versus without comorbidities	0.0521549	0.00859553	0.0957143	0.0189372	0.0568116	0.852174	*
Case-Control	Mis	Z score	Males	Without motor or cognitive impairment	0.0115285	-0.0190527	0.0421098	0.459979	0.572988	1
Case-Control	PTV	Risk ratio	Difference	With motor or cognitive impairment	1.15986	0.934184	1.43313	0.16997	1	0.367136
Case-Control	PTV	Risk ratio	Difference	With versus without comorbidities	1.15986	0.934184	1.43313	0.16997	1	0.367136
Case-Control	PTV	Risk ratio	Difference	Without motor or cognitive impairment	0.933044	0.705341	1.21943	0.643988	1	0.891675
Case-Control	PTV	Risk ratio	Females	With motor or cognitive impairment	1.9941	1.5719	2.52401	9.43507e-09	5.09494e-07	1.69831e-07	***
Case-Control	PTV	Risk ratio	Females	With versus without comorbidities	1.7008	1.25658	2.3192	0.000402189	0.0217182	0.00217182	***
Case-Control	PTV	Risk ratio	Females	Without motor or cognitive impairment	1.17245	0.872055	1.56114	0.265364	1	0.51675
Case-Control	PTV	Risk ratio	Males	With motor or cognitive impairment	2.02697	1.63854	2.51994	7.31001e-12	3.94741e-10	3.83715e-10	***
Case-Control	PTV	Risk ratio	Males	With versus without comorbidities	1.36821	1.1592	1.61514	0.000165034	0.00891182	0.00138815	***
Case-Control	PTV	Risk ratio	Males	Without motor or cognitive impairment	1.48148	1.19572	1.84436	0.000211129	0.011401	0.00138815	***
Case-Control	PTV	Z score	Difference	With motor or cognitive impairment	-0.0401499	-0.150028	0.0697287	0.473875	0.572988	1
Case-Control	PTV	Z score	Difference	With versus without comorbidities	0.137886	-0.0719524	0.347724	0.197772	0.355989	1
Case-Control	PTV	Z score	Difference	Without motor or cognitive impairment	-0.105256	-0.231547	0.0210361	0.102358	0.200266	1
Case-Control	PTV	Z score	Females	With motor or cognitive impairment	0.229325	0.151027	0.307623	9.43507e-09	1.41526e-07	4.24578e-07	***
Case-Control	PTV	Z score	Females	With versus without comorbidities	0.332056	0.148135	0.515977	0.000402189	0.00180985	0.0180985	***
Case-Control	PTV	Z score	Females	Without motor or cognitive impairment	0.0535809	-0.0407074	0.147869	0.265364	0.446574	1
Case-Control	PTV	Z score	Males	With motor or cognitive impairment	0.269475	0.192386	0.346564	7.31001e-12	3.19762e-10	3.28951e-10	***
Case-Control	PTV	Z score	Males	With versus without comorbidities	0.19417	0.0931495	0.295191	0.000165034	0.00115679	0.00742652	***
Case-Control	PTV	Z score	Males	Without motor or cognitive impairment	0.158837	0.0748168	0.242856	0.000211129	0.00115679	0.00950082	***
Case-Control	Syn	Risk ratio	Difference	With motor or cognitive impairment	0.982055	0.957238	1.00744	0.164172	1	0.367136
Case-Control	Syn	Risk ratio	Difference	With versus without comorbidities	0.982055	0.957238	1.00744	0.164172	1	0.367136
Case-Control	Syn	Risk ratio	Difference	Without motor or cognitive impairment	1.01555	0.990083	1.04157	0.230994	1	0.479757
Case-Control	Syn	Risk ratio	Females	With motor or cognitive impairment	1.01459	0.988815	1.04096	0.267944	1	0.51675
Case-Control	Syn	Risk ratio	Females	With versus without comorbidities	0.97347	0.943282	1.00463	0.0941776	1	0.267663
Case-Control	Syn	Risk ratio	Females	Without motor or cognitive impairment	1.04224	1.01519	1.06993	0.00201082	0.108584	0.00987131	**
Case-Control	Syn	Risk ratio	Males	With motor or cognitive impairment	1.00814	0.988748	1.02792	0.414856	1	0.684684
Case-Control	Syn	Risk ratio	Males	With versus without comorbidities	1.00667	0.989265	1.02437	0.455721	1	0.709682
Case-Control	Syn	Risk ratio	Males	Without motor or cognitive impairment	1.00146	0.983235	1.02004	0.877374	1	1
Case-Control	Syn	Z score	Difference	With motor or cognitive impairment	0.00169102	-0.00920613	0.0125882	0.761012	0.818882	1
Case-Control	Syn	Z score	Difference	With versus without comorbidities	-0.0207778	-0.0430783	0.00152275	0.0678254	0.152607	1
Case-Control	Syn	Z score	Difference	Without motor or cognitive impairment	0.0132773	0.00184905	0.0247056	0.022779	0.064066	1	*
Case-Control	Syn	Z score	Females	With motor or cognitive impairment	0.00465744	-0.00358278	0.0128977	0.267944	0.446574	1
Case-Control	Syn	Z score	Females	With versus without comorbidities	-0.0166937	-0.0362423	0.00285488	0.0941776	0.192636	1
Case-Control	Syn	Z score	Females	Without motor or cognitive impairment	0.0138522	0.0050618	0.0226427	0.00201082	0.0082261	0.090487	**
Case-Control	Syn	Z score	Males	With motor or cognitive impairment	0.00296643	-0.00416425	0.0100971	0.414856	0.572988	1
Case-Control	Syn	Z score	Males	With versus without comorbidities	0.00408408	-0.00664749	0.0148157	0.455721	0.572988	1
Case-Control	Syn	Z score	Males	Without motor or cognitive impairment	0.000574919	-0.00672806	0.0078779	0.877374	0.907045	1
Adjusted to synonymous	Mis	Risk ratio	Difference	With motor or cognitive impairment	1.00787	0.909222	1.11582	0.876878	1	1
Adjusted to synonymous	Mis	Risk ratio	Difference	With versus without comorbidities	1.00787	0.909222	1.11582	0.876878	1	1
Adjusted to synonymous	Mis	Risk ratio	Difference	Without motor or cognitive impairment	1.03151	0.9283	1.14437	0.558771	1	0.794043
Adjusted to synonymous	Mis	Risk ratio	Females	With motor or cognitive impairment	1.11681	1.00545	1.23909	0.0380264	1	0.12079	*
Adjusted to synonymous	Mis	Risk ratio	Females	With versus without comorbidities	1.05639	0.929382	1.20104	0.403451	1	0.684684
Adjusted to synonymous	Mis	Risk ratio	Females	Without motor or cognitive impairment	1.05719	0.947481	1.17799	0.317741	1	0.591656
Adjusted to synonymous	Mis	Risk ratio	Males	With motor or cognitive impairment	1.11159	1.02602	1.20457	0.00938973	0.507045	0.0390035	**
Adjusted to synonymous	Mis	Risk ratio	Males	With versus without comorbidities	1.08118	1.00695	1.16074	0.0303739	1	0.102512	*
Adjusted to synonymous	Mis	Risk ratio	Males	Without motor or cognitive impairment	1.02813	0.95187	1.11088	0.483856	1	0.725784
Adjusted to synonymous	Mis	Z score	Difference	With motor or cognitive impairment	-0.00324496	-0.0479583	0.0414684	0.886889	0.907045	1
Adjusted to synonymous	Mis	Z score	Difference	With versus without comorbidities	-0.0139358	-0.105028	0.0771562	0.76429	0.818882	1
Adjusted to synonymous	Mis	Z score	Difference	Without motor or cognitive impairment	0.00768328	-0.0400285	0.0553951	0.752284	0.818882	1
Adjusted to synonymous	Mis	Z score	Females	With motor or cognitive impairment	0.0356825	0.00197059	0.0693944	0.0380264	0.0950661	1	*
Adjusted to synonymous	Mis	Z score	Females	With versus without comorbidities	0.034116	-0.0459193	0.114151	0.403451	0.572988	1
Adjusted to synonymous	Mis	Z score	Females	Without motor or cognitive impairment	0.0186349	-0.017922	0.0551918	0.317741	0.510656	1
Adjusted to synonymous	Mis	Z score	Males	With motor or cognitive impairment	0.0389275	0.00955423	0.0683007	0.00938973	0.0325029	0.422538	**
Adjusted to synonymous	Mis	Z score	Males	With versus without comorbidities	0.0480518	0.00455356	0.0915501	0.0303739	0.0804015	1	*
Adjusted to synonymous	Mis	Z score	Males	Without motor or cognitive impairment	0.0109516	-0.0197079	0.0416112	0.483856	0.572988	1
Adjusted to synonymous	PTV	Risk ratio	Difference	With motor or cognitive impairment	1.18105	0.951254	1.45932	0.122696	1	0.315505
Adjusted to synonymous	PTV	Risk ratio	Difference	With versus without comorbidities	1.18105	0.951254	1.45932	0.122696	1	0.315505
Adjusted to synonymous	PTV	Risk ratio	Difference	Without motor or cognitive impairment	0.918759	0.694542	1.20076	0.554481	1	0.794043
Adjusted to synonymous	PTV	Risk ratio	Females	With motor or cognitive impairment	1.96542	1.54929	2.48771	2.21606e-08	1.19667e-06	2.99168e-07	***
Adjusted to synonymous	PTV	Risk ratio	Females	With versus without comorbidities	1.74716	1.29082	2.38241	0.000174823	0.00944045	0.00138815	***
Adjusted to synonymous	PTV	Risk ratio	Females	Without motor or cognitive impairment	1.12493	0.836711	1.49787	0.418418	1	0.684684
Adjusted to synonymous	PTV	Risk ratio	Males	With motor or cognitive impairment	2.01061	1.62531	2.49959	1.42117e-11	7.67429e-10	3.83715e-10	***
Adjusted to synonymous	PTV	Risk ratio	Males	With versus without comorbidities	1.35914	1.15152	1.60444	0.000231358	0.0124934	0.00138815	***
Adjusted to synonymous	PTV	Risk ratio	Males	Without motor or cognitive impairment	1.47932	1.19398	1.84167	0.00021235	0.0114669	0.00138815	***
Adjusted to synonymous	PTV	Z score	Difference	With motor or cognitive impairment	-0.0419015	-0.152107	0.068304	0.456141	0.572988	1
Adjusted to synonymous	PTV	Z score	Difference	With versus without comorbidities	0.158863	-0.0495439	0.36727	0.135161	0.253427	1
Adjusted to synonymous	PTV	Z score	Difference	Without motor or cognitive impairment	-0.118668	-0.245929	0.00859265	0.0676005	0.152607	1
Adjusted to synonymous	PTV	Z score	Females	With motor or cognitive impairment	0.224348	0.145745	0.302951	2.21606e-08	2.49306e-07	9.97225e-07	***
Adjusted to synonymous	PTV	Z score	Females	With versus without comorbidities	0.348888	0.166675	0.531101	0.000174823	0.00115679	0.00786704	***
Adjusted to synonymous	PTV	Z score	Females	Without motor or cognitive impairment	0.039564	-0.0562695	0.135397	0.418418	0.572988	1
Adjusted to synonymous	PTV	Z score	Males	With motor or cognitive impairment	0.26625	0.189004	0.343495	1.42117e-11	3.19762e-10	6.39524e-10	***
Adjusted to synonymous	PTV	Z score	Males	With versus without comorbidities	0.190025	0.0888728	0.291178	0.000231358	0.00115679	0.0104111	***
Adjusted to synonymous	PTV	Z score	Males	Without motor or cognitive impairment	0.158232	0.074499	0.241965	0.00021235	0.00115679	0.00955575	***

### Sheet: Table S18
Analysis	Variants	Measure	Matching	Sex	Group	Cohort	Estimate	CIL	CIU	P
De novo	Mis	Z score	Genes	Difference	All autistics	SPARK	0.518202	-0.124029	1.16043	0.113768
De novo	Mis	Z score	Genes	Difference	Without motor or cognitive impairment	SPARK	0.508173	-0.241418	1.25776	0.18393
De novo	Mis	Z score	Genes	Difference	With motor or cognitive impairment	SPARK	0.451691	-0.271449	1.17483	0.220853
De novo	Mis	Z score	Genes	Difference	With versus without motor or cognitive impairment	SPARK	-0.0560767	-0.635605	0.523452	0.84958
De novo	Mis	Z score	Genes	Difference	All autistics	ASC	NA	NA	NA	NA
De novo	Mis	Risk ratio	Genes	Difference	Without motor or cognitive impairment	SPARK	1.15617	0.271777	3.81477	0.766954
De novo	Mis	Risk ratio	Genes	Difference	All autistics	SPARK	1.09942	0.469235	2.38522	0.84783
De novo	Mis	Risk ratio	Genes	Difference	All autistics	ASC	0.983348	0.290912	2.66122	1
De novo	Mis	Risk ratio	Genes	Difference	With motor or cognitive impairment	SPARK	1.05549	0.24163	3.65946	1
De novo	Mis	Risk ratio	Genes	Difference	With versus without motor or cognitive impairment	SPARK	1.05549	0.24163	3.65946	1
De novo	Mis	Z score	Genes	Females	All autistics	SPARK	0.42491	-0.150473	1.00029	0.147778
De novo	Mis	Z score	Genes	Females	With motor or cognitive impairment	SPARK	0.410921	-0.226037	1.04788	0.206066
De novo	Mis	Z score	Genes	Females	Without motor or cognitive impairment	SPARK	0.425008	-0.236218	1.08623	0.20774
De novo	Mis	Z score	Genes	Females	All autistics	ASC	0.330486	-1.19402	1.85499	0.670915
De novo	Mis	Z score	Genes	Females	With versus without motor or cognitive impairment	SPARK	0.0065474	-0.00628551	0.0193803	1
De novo	Mis	Risk ratio	Genes	Females	All autistics	SPARK	3.09532	0.659629	29.0544	0.147778
De novo	Mis	Risk ratio	Genes	Females	With motor or cognitive impairment	SPARK	3.33333	0.477723	36.8495	0.206066
De novo	Mis	Risk ratio	Genes	Females	Without motor or cognitive impairment	SPARK	3.29839	0.472716	36.4632	0.20774
De novo	Mis	Risk ratio	Genes	Females	All autistics	ASC	2.4392	0.272942	115.368	0.670915
De novo	Mis	Risk ratio	Genes	Females	With versus without motor or cognitive impairment	SPARK	1.01059	0.188231	5.42578	1
De novo	Mis	Z score	Genes	Males	All autistics	SPARK	-0.0932916	-0.37859	0.192007	0.521579
De novo	Mis	Z score	Genes	Males	Without motor or cognitive impairment	SPARK	-0.0831644	-0.436245	0.269916	0.644327
De novo	Mis	Z score	Genes	Males	With motor or cognitive impairment	SPARK	-0.0407693	-0.383137	0.301598	0.815452
De novo	Mis	Z score	Genes	Males	With versus without motor or cognitive impairment	SPARK	0.0626241	-0.516762	0.64201	0.832224
De novo	Mis	Z score	Genes	Males	All autistics	ASC	NA	NA	NA	NA
De novo	Mis	Risk ratio	Genes	Males	All autistics	SPARK	0.796889	0.346351	2.05193	0.521579
De novo	Mis	Risk ratio	Genes	Males	Without motor or cognitive impairment	SPARK	0.807493	0.303523	2.27734	0.644327
De novo	Mis	Risk ratio	Genes	Males	With motor or cognitive impairment	SPARK	0.89389	0.317648	2.60633	0.815452
De novo	Mis	Risk ratio	Genes	Males	With versus without motor or cognitive impairment	SPARK	1.10699	0.42842	2.79571	0.832224
De novo	Mis	Risk ratio	Genes	Males	All autistics	ASC	NA	NA	NA	NA
De novo	Mis	Z score	Samples	Difference	All autistics	SPARK	0.70995	0.105655	1.31425	0.0212965
De novo	Mis	Z score	Samples	Difference	With motor or cognitive impairment	SPARK	0.592058	-0.131481	1.3156	0.108751
De novo	Mis	Z score	Samples	Difference	Without motor or cognitive impairment	SPARK	0.636264	-0.219162	1.49169	0.144883
De novo	Mis	Z score	Samples	Difference	With versus without motor or cognitive impairment	SPARK	-0.0359179	-1.46878	1.39695	0.960814
De novo	Mis	Z score	Samples	Difference	All autistics	ASC	NA	NA	NA	NA
De novo	Mis	Risk ratio	Samples	Difference	All autistics	SPARK	1.46021	0.62322	3.16797	0.305093
De novo	Mis	Risk ratio	Samples	Difference	Without motor or cognitive impairment	SPARK	1.3561	0.318774	4.47444	0.537604
De novo	Mis	Risk ratio	Samples	Difference	With motor or cognitive impairment	SPARK	1.27689	0.292316	4.4271	0.753449
De novo	Mis	Risk ratio	Samples	Difference	With versus without motor or cognitive impairment	SPARK	1.27689	0.292316	4.4271	0.753449
De novo	Mis	Risk ratio	Samples	Difference	All autistics	ASC	1.06398	0.314767	2.87944	0.80383
De novo	Mis	Z score	Samples	Females	All autistics	SPARK	0.686842	0.124645	1.24904	0.0166406
De novo	Mis	Z score	Samples	Females	With motor or cognitive impairment	SPARK	0.68628	0.082448	1.29011	0.0259058
De novo	Mis	Z score	Samples	Females	Without motor or cognitive impairment	SPARK	0.564761	-0.0427788	1.1723	0.0684565
De novo	Mis	Z score	Samples	Females	All autistics	ASC	0.571589	-0.349913	1.49309	0.224081
De novo	Mis	Z score	Samples	Females	With versus without motor or cognitive impairment	SPARK	0.235623	-1.06775	1.53899	0.723093
De novo	Mis	Risk ratio	Samples	Females	All autistics	SPARK	5.78068	1.23189	54.2607	0.0166406
De novo	Mis	Risk ratio	Samples	Females	With motor or cognitive impairment	SPARK	6.88845	0.987231	76.1507	0.0259058
De novo	Mis	Risk ratio	Samples	Females	Without motor or cognitive impairment	SPARK	4.72404	0.677035	52.2236	0.0684565
De novo	Mis	Risk ratio	Samples	Females	All autistics	ASC	4.41967	0.494554	209.04	0.224081
De novo	Mis	Risk ratio	Samples	Females	With versus without motor or cognitive impairment	SPARK	1.45817	0.271595	7.82877	0.723093
De novo	Mis	Z score	Samples	Males	With versus without motor or cognitive impairment	SPARK	0.27154	-0.323712	0.866793	0.371265
De novo	Mis	Z score	Samples	Males	With motor or cognitive impairment	SPARK	0.094222	-0.304395	0.492839	0.643156
De novo	Mis	Z score	Samples	Males	Without motor or cognitive impairment	SPARK	-0.0715022	-0.673704	0.5307	0.815979
De novo	Mis	Z score	Samples	Males	All autistics	SPARK	-0.0231078	-0.24471	0.198494	0.838055
De novo	Mis	Z score	Samples	Males	All autistics	ASC	NA	NA	NA	NA
De novo	Mis	Risk ratio	Samples	Males	With versus without motor or cognitive impairment	SPARK	1.54862	0.599335	3.91104	0.371265
De novo	Mis	Risk ratio	Samples	Males	With motor or cognitive impairment	SPARK	1.289	0.458052	3.75837	0.643156
De novo	Mis	Risk ratio	Samples	Males	Without motor or cognitive impairment	SPARK	0.832354	0.312868	2.34746	0.815979
De novo	Mis	Risk ratio	Samples	Males	All autistics	SPARK	0.945907	0.411118	2.43564	0.838055
De novo	Mis	Risk ratio	Samples	Males	All autistics	ASC	NA	NA	NA	NA
De novo	PTV	Z score	Genes	Difference	With motor or cognitive impairment	SPARK	0.293716	-0.23023	0.817662	0.271879
De novo	PTV	Z score	Genes	Difference	Without motor or cognitive impairment	SPARK	0.223928	-0.722954	1.17081	0.642992
De novo	PTV	Z score	Genes	Difference	All autistics	SPARK	0.170821	-0.639173	0.980814	0.679352
De novo	PTV	Z score	Genes	Difference	With versus without motor or cognitive impairment	SPARK	0.18646	-1.54025	1.91317	0.832378
De novo	PTV	Z score	Genes	Difference	All autistics	ASC	NA	NA	NA	NA
De novo	PTV	Risk ratio	Genes	Difference	With motor or cognitive impairment	SPARK	3.0998	0.577362	16.6426	0.105562
De novo	PTV	Risk ratio	Genes	Difference	With versus without motor or cognitive impairment	SPARK	3.0998	0.577362	16.6426	0.105562
De novo	PTV	Risk ratio	Genes	Difference	All autistics	ASC	1.8833	0.710501	4.76241	0.150519
De novo	PTV	Risk ratio	Genes	Difference	All autistics	SPARK	1.95732	0.573289	6.15741	0.232711
De novo	PTV	Risk ratio	Genes	Difference	Without motor or cognitive impairment	SPARK	2.30676	0.192667	20.1372	0.312916
De novo	PTV	Z score	Genes	Females	Without motor or cognitive impairment	SPARK	-0.145997	-0.842902	0.550908	0.681361
De novo	PTV	Z score	Genes	Females	With versus without motor or cognitive impairment	SPARK	0.34302	-1.3562	2.04224	0.692354
De novo	PTV	Z score	Genes	Females	All autistics	SPARK	-0.117165	-0.725424	0.491094	0.705771
De novo	PTV	Z score	Genes	Females	With motor or cognitive impairment	SPARK	0.0329779	-0.0316588	0.0976146	1
De novo	PTV	Z score	Genes	Females	All autistics	ASC	NA	NA	NA	NA
De novo	PTV	Risk ratio	Genes	Females	Without motor or cognitive impairment	SPARK	0.639881	0.0534447	5.58593	0.681361
De novo	PTV	Risk ratio	Genes	Females	With versus without motor or cognitive impairment	SPARK	1.73085	0.248061	19.1343	0.692354
De novo	PTV	Risk ratio	Genes	Females	All autistics	SPARK	0.712809	0.152232	4.40488	0.705771
De novo	PTV	Risk ratio	Genes	Females	With motor or cognitive impairment	SPARK	1.10754	0.187369	7.5608	1
De novo	PTV	Risk ratio	Genes	Females	All autistics	ASC	NA	NA	NA	NA
De novo	PTV	Z score	Genes	Males	Without motor or cognitive impairment	SPARK	-0.369925	-1.01095	0.271096	0.258017
De novo	PTV	Z score	Genes	Males	All autistics	SPARK	-0.287986	-0.822878	0.246907	0.291306
De novo	PTV	Z score	Genes	Males	With motor or cognitive impairment	SPARK	-0.260738	-0.780682	0.259206	0.325663
De novo	PTV	Z score	Genes	Males	With versus without motor or cognitive impairment	SPARK	0.15656	-0.150298	0.463418	1
De novo	PTV	Z score	Genes	Males	All autistics	ASC	NA	NA	NA	NA
De novo	PTV	Risk ratio	Genes	Males	Without motor or cognitive impairment	SPARK	0.369626	0.0423415	4.42545	0.258017
De novo	PTV	Risk ratio	Genes	Males	All autistics	SPARK	0.485262	0.10044	4.61535	0.291306
De novo	PTV	Risk ratio	Genes	Males	With motor or cognitive impairment	SPARK	0.476092	0.0682321	5.26313	0.325663
De novo	PTV	Risk ratio	Genes	Males	With versus without motor or cognitive impairment	SPARK	1.28804	0.217905	8.79299	1
De novo	PTV	Risk ratio	Genes	Males	All autistics	ASC	NA	NA	NA	NA
De novo	PTV	Z score	Samples	Difference	Without motor or cognitive impairment	SPARK	0.226763	-0.434416	0.887942	0.501445
De novo	PTV	Z score	Samples	Difference	With motor or cognitive impairment	SPARK	0.253165	-0.633155	1.13949	0.575584
De novo	PTV	Z score	Samples	Difference	All autistics	SPARK	0.16029	-0.515405	0.835985	0.641963
De novo	PTV	Z score	Samples	Difference	With versus without motor or cognitive impairment	SPARK	0.101034	-1.3554	1.55747	0.891848
De novo	PTV	Z score	Samples	Difference	All autistics	ASC	NA	NA	NA	NA
De novo	PTV	Risk ratio	Samples	Difference	All autistics	ASC	3.24106	1.22273	8.19584	0.00883606
De novo	PTV	Risk ratio	Samples	Difference	With motor or cognitive impairment	SPARK	3.19223	0.594577	17.1388	0.0985562
De novo	PTV	Risk ratio	Samples	Difference	With versus without motor or cognitive impairment	SPARK	3.19223	0.594577	17.1388	0.0985562
De novo	PTV	Risk ratio	Samples	Difference	All autistics	SPARK	2.33634	0.684303	7.34975	0.116965
De novo	PTV	Risk ratio	Samples	Difference	Without motor or cognitive impairment	SPARK	2.7122	0.226531	23.6766	0.257209
De novo	PTV	Z score	Samples	Females	With motor or cognitive impairment	SPARK	0.529546	0.000524151	1.05857	0.0497692
De novo	PTV	Z score	Samples	Females	With versus without motor or cognitive impairment	SPARK	0.666771	-0.427372	1.76091	0.232312
De novo	PTV	Z score	Samples	Females	All autistics	SPARK	0.309687	-0.299265	0.918638	0.318875
De novo	PTV	Z score	Samples	Females	Without motor or cognitive impairment	SPARK	0.155261	-0.490895	0.801417	0.637671
De novo	PTV	Z score	Samples	Females	All autistics	ASC	NA	NA	NA	NA
De novo	PTV	Risk ratio	Samples	Females	With motor or cognitive impairment	SPARK	4.5923	0.776905	31.35	0.0497692
De novo	PTV	Risk ratio	Samples	Females	With versus without motor or cognitive impairment	SPARK	2.91633	0.41796	32.2396	0.232312
De novo	PTV	Risk ratio	Samples	Females	All autistics	SPARK	2.31227	0.493825	14.2889	0.318875
De novo	PTV	Risk ratio	Samples	Females	Without motor or cognitive impairment	SPARK	1.57468	0.131522	13.7464	0.637671
De novo	PTV	Risk ratio	Samples	Females	All autistics	ASC	NA	NA	NA	NA
De novo	PTV	Z score	Samples	Males	With versus without motor or cognitive impairment	SPARK	0.565737	-0.395545	1.52702	0.248703
De novo	PTV	Z score	Samples	Males	With motor or cognitive impairment	SPARK	0.276381	-0.434745	0.987507	0.446204
De novo	PTV	Z score	Samples	Males	Without motor or cognitive impairment	SPARK	-0.0715022	-0.211646	0.0686421	1
De novo	PTV	Z score	Samples	Males	All autistics	SPARK	0.149397	-0.143421	0.442214	1
De novo	PTV	Z score	Samples	Males	All autistics	ASC	NA	NA	NA	NA
De novo	PTV	Risk ratio	Samples	Males	With versus without motor or cognitive impairment	SPARK	2.4778	0.419183	16.9151	0.248703
De novo	PTV	Risk ratio	Samples	Males	With motor or cognitive impairment	SPARK	2.0624	0.295577	22.7996	0.446204
De novo	PTV	Risk ratio	Samples	Males	Without motor or cognitive impairment	SPARK	0.832354	0.0953481	9.96559	1
De novo	PTV	Risk ratio	Samples	Males	All autistics	SPARK	1.41886	0.293677	13.4949	1
De novo	PTV	Risk ratio	Samples	Males	All autistics	ASC	NA	NA	NA	NA
De novo	Syn	Z score	Genes	Difference	With versus without motor or cognitive impairment	SPARK	-0.366424	-0.969037	0.236189	0.233342
De novo	Syn	Z score	Genes	Difference	With motor or cognitive impairment	SPARK	-0.139761	-0.496993	0.217471	0.44319
De novo	Syn	Z score	Genes	Difference	All autistics	ASC	-0.154711	-0.607292	0.29787	0.502851
De novo	Syn	Z score	Genes	Difference	Without motor or cognitive impairment	SPARK	0.0513167	-0.191373	0.294007	0.678551
De novo	Syn	Z score	Genes	Difference	All autistics	SPARK	-0.0435174	-0.292577	0.205542	0.732001
De novo	Syn	Risk ratio	Genes	Difference	Without motor or cognitive impairment	SPARK	1.27614	0.72618	2.15677	0.334102
De novo	Syn	Risk ratio	Genes	Difference	With motor or cognitive impairment	SPARK	0.699435	0.238006	1.70785	0.548525
De novo	Syn	Risk ratio	Genes	Difference	With versus without motor or cognitive impairment	SPARK	0.699435	0.238006	1.70785	0.548525
De novo	Syn	Risk ratio	Genes	Difference	All autistics	ASC	1.15826	0.663432	1.92692	0.592276
De novo	Syn	Risk ratio	Genes	Difference	All autistics	SPARK	0.966845	0.620735	1.46586	0.918305
De novo	Syn	Z score	Genes	Females	With motor or cognitive impairment	SPARK	-0.181924	-0.464091	0.100243	0.206343
De novo	Syn	Z score	Genes	Females	With versus without motor or cognitive impairment	SPARK	-0.375839	-0.978169	0.226492	0.221333
De novo	Syn	Z score	Genes	Females	All autistics	ASC	0.137575	-0.158277	0.433427	0.362071
De novo	Syn	Z score	Genes	Females	All autistics	SPARK	-0.0789672	-0.261506	0.103572	0.396491
De novo	Syn	Z score	Genes	Females	Without motor or cognitive impairment	SPARK	0.0118797	-0.156768	0.180528	0.89019
De novo	Syn	Risk ratio	Genes	Females	With motor or cognitive impairment	SPARK	0.559245	0.19322	1.33343	0.206343
De novo	Syn	Risk ratio	Genes	Females	With versus without motor or cognitive impairment	SPARK	0.539744	0.177373	1.39352	0.221333
De novo	Syn	Risk ratio	Genes	Females	All autistics	ASC	1.46574	0.662857	3.40927	0.362071
De novo	Syn	Risk ratio	Genes	Females	All autistics	SPARK	0.797038	0.47689	1.32106	0.396491
De novo	Syn	Risk ratio	Genes	Females	Without motor or cognitive impairment	SPARK	1.03613	0.571218	1.82595	0.89019
De novo	Syn	Z score	Genes	Males	All autistics	ASC	0.292286	-0.0502059	0.634779	0.0943895
De novo	Syn	Z score	Genes	Males	Without motor or cognitive impairment	SPARK	-0.0394371	-0.213954	0.13508	0.657825
De novo	Syn	Z score	Genes	Males	All autistics	SPARK	-0.0354498	-0.20489	0.13399	0.681758
De novo	Syn	Z score	Genes	Males	With motor or cognitive impairment	SPARK	-0.0421627	-0.261244	0.176918	0.706019
De novo	Syn	Z score	Genes	Males	With versus without motor or cognitive impairment	SPARK	-0.009415	-0.0278684	0.0090384	1
De novo	Syn	Risk ratio	Genes	Males	All autistics	ASC	1.95305	0.905928	5.01175	0.0943895
De novo	Syn	Risk ratio	Genes	Males	Without motor or cognitive impairment	SPARK	0.904209	0.578939	1.43332	0.657825
De novo	Syn	Risk ratio	Genes	Males	All autistics	SPARK	0.918071	0.614255	1.40456	0.681758
De novo	Syn	Risk ratio	Genes	Males	With motor or cognitive impairment	SPARK	0.890447	0.524588	1.506	0.706019
De novo	Syn	Risk ratio	Genes	Males	With versus without motor or cognitive impairment	SPARK	0.984781	0.610919	1.55841	1
De novo	Syn	Z score	Samples	Difference	With versus without motor or cognitive impairment	SPARK	-0.485843	-1.03476	0.0630702	0.082777
De novo	Syn	Z score	Samples	Difference	With motor or cognitive impairment	SPARK	-0.166908	-0.514857	0.18104	0.347116
De novo	Syn	Z score	Samples	Difference	All autistics	ASC	-0.177049	-0.611705	0.257607	0.424657
De novo	Syn	Z score	Samples	Difference	Without motor or cognitive impairment	SPARK	0.0901992	-0.159969	0.340368	0.479762
De novo	Syn	Z score	Samples	Difference	All autistics	SPARK	-0.0171951	-0.242533	0.208143	0.881109
De novo	Syn	Risk ratio	Samples	Difference	Without motor or cognitive impairment	SPARK	1.42748	0.812295	2.41254	0.195811
De novo	Syn	Risk ratio	Samples	Difference	With motor or cognitive impairment	SPARK	0.638446	0.217253	1.55893	0.433399
De novo	Syn	Risk ratio	Samples	Difference	With versus without motor or cognitive impairment	SPARK	0.638446	0.217253	1.55893	0.433399
De novo	Syn	Risk ratio	Samples	Difference	All autistics	ASC	1.09814	0.628995	1.8269	0.694006
De novo	Syn	Risk ratio	Samples	Difference	All autistics	SPARK	1.04094	0.668309	1.5782	0.833739
De novo	Syn	Z score	Samples	Females	With versus without motor or cognitive impairment	SPARK	-0.499448	-1.04771	0.0488168	0.0741828
De novo	Syn	Z score	Samples	Females	With motor or cognitive impairment	SPARK	-0.190445	-0.485334	0.104444	0.205582
De novo	Syn	Z score	Samples	Females	All autistics	ASC	0.152612	-0.123365	0.42859	0.278428
De novo	Syn	Z score	Samples	Females	Without motor or cognitive impairment	SPARK	0.0735259	-0.127113	0.274165	0.472598
De novo	Syn	Z score	Samples	Females	All autistics	SPARK	-0.0320116	-0.205455	0.141432	0.717541
De novo	Syn	Risk ratio	Samples	Females	With versus without motor or cognitive impairment	SPARK	0.43745	0.143757	1.12942	0.0741828
De novo	Syn	Risk ratio	Samples	Females	With motor or cognitive impairment	SPARK	0.543825	0.187892	1.29667	0.205582
De novo	Syn	Risk ratio	Samples	Females	All autistics	ASC	1.5268	0.690471	3.55129	0.278428
De novo	Syn	Risk ratio	Samples	Females	Without motor or cognitive impairment	SPARK	1.24317	0.685359	2.19081	0.472598
De novo	Syn	Risk ratio	Samples	Females	All autistics	SPARK	0.912738	0.546116	1.51283	0.717541
De novo	Syn	Z score	Samples	Males	All autistics	ASC	0.329661	-0.00613979	0.665462	0.0543341
De novo	Syn	Z score	Samples	Males	With motor or cognitive impairment	SPARK	-0.0235366	-0.208223	0.16115	0.802755
De novo	Syn	Z score	Samples	Males	Without motor or cognitive impairment	SPARK	-0.0166733	-0.166099	0.132753	0.826883
De novo	Syn	Z score	Samples	Males	All autistics	SPARK	-0.0148165	-0.158672	0.129039	0.840017
De novo	Syn	Z score	Samples	Males	With versus without motor or cognitive impairment	SPARK	-0.0136053	-0.0402716	0.0130611	1
De novo	Syn	Risk ratio	Samples	Males	All autistics	ASC	2.11837	0.982613	5.43598	0.0543341
De novo	Syn	Risk ratio	Samples	Males	With motor or cognitive impairment	SPARK	0.937456	0.552282	1.5855	0.802755
De novo	Syn	Risk ratio	Samples	Males	Without motor or cognitive impairment	SPARK	0.958468	0.613679	1.51933	0.826883
De novo	Syn	Risk ratio	Samples	Males	All autistics	SPARK	0.965017	0.645665	1.47638	0.840017
De novo	Syn	Risk ratio	Samples	Males	With versus without motor or cognitive impairment	SPARK	0.978077	0.606761	1.5478	1
Inherited	Mis	Z score	Genes	Difference	All autistics	ASC	0.0715121	-0.0710048	0.214029	0.325367
Inherited	Mis	Z score	Genes	Difference	All autistics	SPARK	0.0301814	-0.0402675	0.10063	0.40108
Inherited	Mis	Z score	Genes	Difference	With versus without motor or cognitive impairment	SPARK	0.0583291	-0.126076	0.242734	0.535279
Inherited	Mis	Z score	Genes	Difference	With motor or cognitive impairment	SPARK	0.0431397	-0.0998788	0.186158	0.554381
Inherited	Mis	Z score	Genes	Difference	Without motor or cognitive impairment	SPARK	-0.00481154	-0.106264	0.0966405	0.925938
Inherited	Mis	Risk ratio	Genes	Difference	With motor or cognitive impairment	SPARK	1.08041	0.854457	1.35647	0.483785
Inherited	Mis	Risk ratio	Genes	Difference	With versus without motor or cognitive impairment	SPARK	1.08041	0.854457	1.35647	0.483785
Inherited	Mis	Risk ratio	Genes	Difference	All autistics	ASC	1.07871	0.829789	1.38706	0.558226
Inherited	Mis	Risk ratio	Genes	Difference	All autistics	SPARK	1.03064	0.90189	1.1749	0.639746
Inherited	Mis	Risk ratio	Genes	Difference	Without motor or cognitive impairment	SPARK	0.984308	0.812075	1.18643	0.925116
Inherited	Mis	Z score	Genes	Females	With versus without motor or cognitive impairment	SPARK	0.0828735	-0.0809424	0.246689	0.321416
Inherited	Mis	Z score	Genes	Females	With motor or cognitive impairment	SPARK	0.0409036	-0.0522609	0.134068	0.389496
Inherited	Mis	Z score	Genes	Females	All autistics	SPARK	0.017914	-0.0420351	0.077863	0.558086
Inherited	Mis	Z score	Genes	Females	All autistics	ASC	0.0271675	-0.101215	0.15555	0.678315
Inherited	Mis	Z score	Genes	Females	Without motor or cognitive impairment	SPARK	-0.00752747	-0.0899404	0.0748855	0.857919
Inherited	Mis	Risk ratio	Genes	Females	With versus without motor or cognitive impairment	SPARK	1.14233	0.875532	1.48601	0.321416
Inherited	Mis	Risk ratio	Genes	Females	With motor or cognitive impairment	SPARK	1.1349	0.847769	1.52069	0.389496
Inherited	Mis	Risk ratio	Genes	Females	All autistics	SPARK	1.05202	0.889734	1.24416	0.558086
Inherited	Mis	Risk ratio	Genes	Females	All autistics	ASC	1.07982	0.769161	1.5182	0.678315
Inherited	Mis	Risk ratio	Genes	Females	Without motor or cognitive impairment	SPARK	0.977698	0.767942	1.24475	0.857919
Inherited	Mis	Z score	Genes	Males	All autistics	ASC	-0.0443446	-0.106224	0.0175345	0.16014
Inherited	Mis	Z score	Genes	Males	All autistics	SPARK	-0.0122674	-0.0492694	0.0247346	0.515818
Inherited	Mis	Z score	Genes	Males	With versus without motor or cognitive impairment	SPARK	0.0245444	-0.0601282	0.109217	0.56993
Inherited	Mis	Z score	Genes	Males	Without motor or cognitive impairment	SPARK	-0.00271592	-0.0618819	0.0564501	0.92831
Inherited	Mis	Z score	Genes	Males	With motor or cognitive impairment	SPARK	-0.00223611	-0.110747	0.106275	0.967782
Inherited	Mis	Risk ratio	Genes	Males	All autistics	ASC	0.898454	0.771909	1.0456	0.16014
Inherited	Mis	Risk ratio	Genes	Males	All autistics	SPARK	0.970959	0.888427	1.06117	0.515818
Inherited	Mis	Risk ratio	Genes	Males	With versus without motor or cognitive impairment	SPARK	1.04072	0.903246	1.19736	0.56993
Inherited	Mis	Risk ratio	Genes	Males	Without motor or cognitive impairment	SPARK	0.993129	0.881404	1.11908	0.92831
Inherited	Mis	Risk ratio	Genes	Males	With motor or cognitive impairment	SPARK	0.993903	0.845612	1.16831	0.967782
Inherited	Mis	Z score	Samples	Difference	All autistics	ASC	0.0533964	-0.0965829	0.203376	0.485297
Inherited	Mis	Z score	Samples	Difference	Without motor or cognitive impairment	SPARK	-0.0113623	-0.0608741	0.0381495	0.65286
Inherited	Mis	Z score	Samples	Difference	All autistics	SPARK	0.0168619	-0.0570095	0.0907332	0.654593
Inherited	Mis	Z score	Samples	Difference	With versus without motor or cognitive impairment	SPARK	0.0312786	-0.152492	0.215049	0.73868
Inherited	Mis	Z score	Samples	Difference	With motor or cognitive impairment	SPARK	0.0158597	-0.106793	0.138512	0.799929
Inherited	Mis	Risk ratio	Samples	Difference	All autistics	ASC	1.06053	0.815798	1.36367	0.650675
Inherited	Mis	Risk ratio	Samples	Difference	All autistics	SPARK	1.0293	0.900718	1.17338	0.663852
Inherited	Mis	Risk ratio	Samples	Difference	With motor or cognitive impairment	SPARK	1.03671	0.819893	1.3016	0.772559
Inherited	Mis	Risk ratio	Samples	Difference	With versus without motor or cognitive impairment	SPARK	1.03489	0.818458	1.29932	0.772695
Inherited	Mis	Risk ratio	Samples	Difference	Without motor or cognitive impairment	SPARK	1.00986	0.833159	1.21723	0.924541
Inherited	Mis	Z score	Samples	Females	All autistics	SPARK	0.021052	-0.0405767	0.0826808	0.503161
Inherited	Mis	Z score	Samples	Females	With versus without motor or cognitive impairment	SPARK	0.0545399	-0.108071	0.217151	0.510933
Inherited	Mis	Z score	Samples	Females	With motor or cognitive impairment	SPARK	0.0266183	-0.0772255	0.130462	0.615381
Inherited	Mis	Z score	Samples	Females	All autistics	ASC	0.0342212	-0.10045	0.168892	0.618445
Inherited	Mis	Z score	Samples	Females	Without motor or cognitive impairment	SPARK	0	0	0	1
Inherited	Mis	Risk ratio	Samples	Females	All autistics	SPARK	1.06137	0.897647	1.25523	0.503161
Inherited	Mis	Risk ratio	Samples	Females	With versus without motor or cognitive impairment	SPARK	1.0916	0.836651	1.42002	0.510933
Inherited	Mis	Risk ratio	Samples	Females	With motor or cognitive impairment	SPARK	1.08602	0.811257	1.45519	0.615381
Inherited	Mis	Risk ratio	Samples	Females	All autistics	ASC	1.10145	0.784569	1.54861	0.618445
Inherited	Mis	Risk ratio	Samples	Females	Without motor or cognitive impairment	SPARK	1	0.785459	1.27314	1
Inherited	Mis	Z score	Samples	Males	All autistics	ASC	-0.0191752	-0.0851867	0.0468363	0.569121
Inherited	Mis	Z score	Samples	Males	With versus without motor or cognitive impairment	SPARK	0.0232614	-0.0623485	0.108871	0.594339
Inherited	Mis	Z score	Samples	Males	Without motor or cognitive impairment	SPARK	0.0113623	-0.0381495	0.0608741	0.65286
Inherited	Mis	Z score	Samples	Males	With motor or cognitive impairment	SPARK	0.0107587	-0.0545105	0.0760279	0.746637
Inherited	Mis	Z score	Samples	Males	All autistics	SPARK	0.00419016	-0.036539	0.0449194	0.840197
Inherited	Mis	Risk ratio	Samples	Males	All autistics	ASC	0.95493	0.820431	1.11133	0.569121
Inherited	Mis	Risk ratio	Samples	Males	With versus without motor or cognitive impairment	SPARK	1.03855	0.901366	1.19487	0.594339
Inherited	Mis	Risk ratio	Samples	Males	Without motor or cognitive impairment	SPARK	1.0292	0.913414	1.15972	0.65286
Inherited	Mis	Risk ratio	Samples	Males	With motor or cognitive impairment	SPARK	1.0298	0.876154	1.21051	0.746637
Inherited	Mis	Risk ratio	Samples	Males	All autistics	SPARK	1.01009	0.924233	1.10394	0.840197
Inherited	PTV	Z score	Genes	Difference	With motor or cognitive impairment	SPARK	0.643075	-0.116216	1.40237	0.0969135
Inherited	PTV	Z score	Genes	Difference	With versus without motor or cognitive impairment	SPARK	0.417409	-0.36352	1.19834	0.294811
Inherited	PTV	Z score	Genes	Difference	All autistics	SPARK	0.156421	-0.214296	0.527137	0.408235
Inherited	PTV	Z score	Genes	Difference	All autistics	ASC	0.00856778	-0.0345684	0.051704	0.697056
Inherited	PTV	Z score	Genes	Difference	Without motor or cognitive impairment	SPARK	0.00772776	-0.227443	0.242899	0.948647
Inherited	PTV	Risk ratio	Genes	Difference	All autistics	ASC	1.59161	0.56541	3.95397	0.312481
Inherited	PTV	Risk ratio	Genes	Difference	With motor or cognitive impairment	SPARK	1.46258	0.586406	3.36022	0.379873
Inherited	PTV	Risk ratio	Genes	Difference	With versus without motor or cognitive impairment	SPARK	1.46258	0.586406	3.36022	0.379873
Inherited	PTV	Risk ratio	Genes	Difference	Without motor or cognitive impairment	SPARK	0.750977	0.279114	1.7383	0.568957
Inherited	PTV	Risk ratio	Genes	Difference	All autistics	SPARK	1.11666	0.636146	1.88445	0.689155
Inherited	PTV	Z score	Genes	Females	With motor or cognitive impairment	SPARK	0.718515	0.0821662	1.35486	0.0268923
Inherited	PTV	Z score	Genes	Females	All autistics	SPARK	0.213864	-0.106195	0.533924	0.190306
Inherited	PTV	Z score	Genes	Females	With versus without motor or cognitive impairment	SPARK	0.466323	-0.239601	1.17225	0.195407
Inherited	PTV	Z score	Genes	Females	All autistics	ASC	-0.0106771	-0.0316041	0.01025	1
Inherited	PTV	Z score	Genes	Females	Without motor or cognitive impairment	SPARK	0.0379386	-0.0364211	0.112298	1
Inherited	PTV	Risk ratio	Genes	Females	With motor or cognitive impairment	SPARK	7.46908	1.03497	327.377	0.0268923
Inherited	PTV	Risk ratio	Genes	Females	All autistics	SPARK	1.79942	0.78322	4.488	0.190306
Inherited	PTV	Risk ratio	Genes	Females	With versus without motor or cognitive impairment	SPARK	2.10861	0.698783	6.66248	0.195407
Inherited	PTV	Risk ratio	Genes	Females	All autistics	ASC	0.970101	0.290361	3.24113	1
Inherited	PTV	Risk ratio	Genes	Females	Without motor or cognitive impairment	SPARK	1.11953	0.305867	4.47335	1
Inherited	PTV	Z score	Genes	Males	All autistics	SPARK	0.0574439	-0.129619	0.244507	0.547252
Inherited	PTV	Z score	Genes	Males	With motor or cognitive impairment	SPARK	0.0754395	-0.338788	0.489667	0.721124
Inherited	PTV	Z score	Genes	Males	With versus without motor or cognitive impairment	SPARK	0.0489139	-0.285035	0.382863	0.774049
Inherited	PTV	Z score	Genes	Males	Without motor or cognitive impairment	SPARK	0.0302109	-0.192894	0.253316	0.790697
Inherited	PTV	Z score	Genes	Males	All autistics	ASC	-0.0192448	-0.0569648	0.0184751	1
Inherited	PTV	Risk ratio	Genes	Males	All autistics	SPARK	1.14624	0.757392	1.74783	0.547252
Inherited	PTV	Risk ratio	Genes	Males	With motor or cognitive impairment	SPARK	1.22612	0.570848	2.75092	0.721124
Inherited	PTV	Risk ratio	Genes	Males	With versus without motor or cognitive impairment	SPARK	1.08269	0.584866	1.96099	0.774049
Inherited	PTV	Risk ratio	Genes	Males	Without motor or cognitive impairment	SPARK	1.07928	0.616732	1.90653	0.790697
Inherited	PTV	Risk ratio	Genes	Males	All autistics	ASC	0.954769	0.478364	1.90563	1
Inherited	PTV	Z score	Samples	Difference	With motor or cognitive impairment	SPARK	0.601552	-0.140664	1.34377	0.112163
Inherited	PTV	Z score	Samples	Difference	With versus without motor or cognitive impairment	SPARK	0.36062	-0.40224	1.12348	0.354169
Inherited	PTV	Z score	Samples	Difference	All autistics	SPARK	0.156738	-0.200148	0.513624	0.389351
Inherited	PTV	Z score	Samples	Difference	Without motor or cognitive impairment	SPARK	0.0284168	-0.7933	0.850134	0.94596
Inherited	PTV	Z score	Samples	Difference	All autistics	ASC	0	0	0
Inherited	PTV	Risk ratio	Samples	Difference	All autistics	ASC	1.74282	0.619125	4.32959	0.198865
Inherited	PTV	Risk ratio	Samples	Difference	With motor or cognitive impairment	SPARK	1.4365	0.575951	3.30031	0.383666
Inherited	PTV	Risk ratio	Samples	Difference	With versus without motor or cognitive impairment	SPARK	1.39114	0.557761	3.19608	0.392391
Inherited	PTV	Risk ratio	Samples	Difference	All autistics	SPARK	1.20845	0.68844	2.03936	0.495257
Inherited	PTV	Risk ratio	Samples	Difference	Without motor or cognitive impairment	SPARK	0.91865	0.341432	2.12641	1
Inherited	PTV	Z score	Samples	Females	With motor or cognitive impairment	SPARK	0.794062	0.117195	1.47093	0.0214844
Inherited	PTV	Z score	Samples	Females	All autistics	SPARK	0.294314	-0.014099	0.602728	0.0614283
Inherited	PTV	Z score	Samples	Females	With versus without motor or cognitive impairment	SPARK	0.440477	-0.232155	1.11311	0.199311
Inherited	PTV	Z score	Samples	Females	Without motor or cognitive impairment	SPARK	0.114353	-0.667669	0.896376	0.774414
Inherited	PTV	Z score	Samples	Females	All autistics	ASC	0	0	0	1
Inherited	PTV	Risk ratio	Samples	Females	With motor or cognitive impairment	SPARK	9	1.24711	394.479	0.0214844
Inherited	PTV	Risk ratio	Samples	Females	All autistics	SPARK	2.22222	0.967252	5.54254	0.0614283
Inherited	PTV	Risk ratio	Samples	Females	With versus without motor or cognitive impairment	SPARK	2.02295	0.670397	6.39183	0.199311
Inherited	PTV	Risk ratio	Samples	Females	Without motor or cognitive impairment	SPARK	1.4	0.382494	5.59403	0.774414
Inherited	PTV	Risk ratio	Samples	Females	All autistics	ASC	1	0.29931	3.34102	1
Inherited	PTV	Z score	Samples	Males	All autistics	SPARK	0.137577	-0.0420033	0.317157	0.133211
Inherited	PTV	Z score	Samples	Males	With motor or cognitive impairment	SPARK	0.192511	-0.112014	0.497035	0.215327
Inherited	PTV	Z score	Samples	Males	Without motor or cognitive impairment	SPARK	0.0859365	-0.166372	0.338245	0.504404
Inherited	PTV	Z score	Samples	Males	With versus without motor or cognitive impairment	SPARK	0.0798576	-0.280031	0.439746	0.663624
Inherited	PTV	Z score	Samples	Males	All autistics	ASC	0	0	0	1
Inherited	PTV	Risk ratio	Samples	Males	All autistics	SPARK	1.38095	0.912482	2.10573	0.133211
Inherited	PTV	Risk ratio	Samples	Males	With motor or cognitive impairment	SPARK	1.66667	0.775954	3.73933	0.215327
Inherited	PTV	Risk ratio	Samples	Males	Without motor or cognitive impairment	SPARK	1.24	0.708574	2.19044	0.504404
Inherited	PTV	Risk ratio	Samples	Males	With versus without motor or cognitive impairment	SPARK	1.13828	0.614898	2.06169	0.663624
Inherited	PTV	Risk ratio	Samples	Males	All autistics	ASC	1	0.501026	1.9959	1
Inherited	Syn	Z score	Genes	Difference	All autistics	ASC	0.0122518	-0.00445729	0.0289608	0.150675
Inherited	Syn	Z score	Genes	Difference	Without motor or cognitive impairment	SPARK	-0.00639197	-0.020527	0.0077431	0.375442
Inherited	Syn	Z score	Genes	Difference	All autistics	SPARK	-0.00232215	-0.0130017	0.00835745	0.669978
Inherited	Syn	Z score	Genes	Difference	With versus without motor or cognitive impairment	SPARK	0.00265103	-0.0277804	0.0330824	0.864424
Inherited	Syn	Z score	Genes	Difference	With motor or cognitive impairment	SPARK	-0.000613345	-0.0176395	0.0164128	0.943711
Inherited	Syn	Risk ratio	Genes	Difference	All autistics	ASC	1.03331	1.00143	1.06605	0.0398567
Inherited	Syn	Risk ratio	Genes	Difference	Without motor or cognitive impairment	SPARK	0.995901	0.967602	1.0249	0.787034
Inherited	Syn	Risk ratio	Genes	Difference	All autistics	SPARK	1.00056	0.980177	1.0213	0.958298
Inherited	Syn	Risk ratio	Genes	Difference	With motor or cognitive impairment	SPARK	1.0002	0.964509	1.03703	0.992656
Inherited	Syn	Risk ratio	Genes	Difference	With versus without motor or cognitive impairment	SPARK	1.0002	0.964509	1.03703	0.992656
Inherited	Syn	Z score	Genes	Females	Without motor or cognitive impairment	SPARK	-0.00477482	-0.0169899	0.00744026	0.443584
Inherited	Syn	Z score	Genes	Females	With motor or cognitive impairment	SPARK	-0.00539247	-0.0197691	0.00898413	0.462236
Inherited	Syn	Z score	Genes	Females	All autistics	SPARK	-0.00212952	-0.0111486	0.00688957	0.643522
Inherited	Syn	Z score	Genes	Females	All autistics	ASC	0.00138192	-0.0133932	0.016157	0.854547
Inherited	Syn	Z score	Genes	Females	With versus without motor or cognitive impairment	SPARK	0.000575967	-0.0266516	0.0278035	0.966928
Inherited	Syn	Risk ratio	Genes	Females	Without motor or cognitive impairment	SPARK	0.985801	0.950604	1.0223	0.443584
Inherited	Syn	Risk ratio	Genes	Females	With motor or cognitive impairment	SPARK	0.983345	0.940455	1.02819	0.462236
Inherited	Syn	Risk ratio	Genes	Females	All autistics	SPARK	0.993972	0.968814	1.01978	0.643522
Inherited	Syn	Risk ratio	Genes	Females	All autistics	ASC	1.00393	0.96444	1.04504	0.854547
Inherited	Syn	Risk ratio	Genes	Females	With versus without motor or cognitive impairment	SPARK	1.00093	0.960829	1.04261	0.966928
Inherited	Syn	Z score	Genes	Males	All autistics	ASC	-0.0108698	-0.018673	-0.0030667	0.00632769
Inherited	Syn	Z score	Genes	Males	With motor or cognitive impairment	SPARK	-0.00477912	-0.0139006	0.0043424	0.304458
Inherited	Syn	Z score	Genes	Males	Without motor or cognitive impairment	SPARK	0.00161716	-0.00549566	0.00872998	0.655871
Inherited	Syn	Z score	Genes	Males	With versus without motor or cognitive impairment	SPARK	-0.00207506	-0.0156667	0.0115166	0.764759
Inherited	Syn	Z score	Genes	Males	All autistics	SPARK	0.000192628	-0.00552662	0.00591187	0.947367
Inherited	Syn	Risk ratio	Genes	Males	All autistics	ASC	0.97423	0.956127	0.992675	0.00632769
Inherited	Syn	Risk ratio	Genes	Males	With motor or cognitive impairment	SPARK	0.987009	0.962707	1.01192	0.304458
Inherited	Syn	Risk ratio	Genes	Males	Without motor or cognitive impairment	SPARK	1.00411	0.986149	1.0224	0.655871
Inherited	Syn	Risk ratio	Genes	Males	With versus without motor or cognitive impairment	SPARK	0.996627	0.975122	1.01857	0.764759
Inherited	Syn	Risk ratio	Genes	Males	All autistics	SPARK	1.00046	0.986905	1.01421	0.947367
Inherited	Syn	Z score	Samples	Difference	All autistics	ASC	0.00946613	-0.00692634	0.0258586	0.257703
Inherited	Syn	Z score	Samples	Difference	Without motor or cognitive impairment	SPARK	-0.00732025	-0.0214793	0.00683876	0.310905
Inherited	Syn	Z score	Samples	Difference	All autistics	SPARK	-0.00295181	-0.0137422	0.00783858	0.591837
Inherited	Syn	Z score	Samples	Difference	With versus without motor or cognitive impairment	SPARK	0.00403803	-0.0266965	0.0347725	0.796783
Inherited	Syn	Z score	Samples	Difference	With motor or cognitive impairment	SPARK	-0.000757383	-0.0178629	0.0163481	0.930844
Inherited	Syn	Risk ratio	Samples	Difference	All autistics	ASC	1.05166	1.01921	1.08498	0.00159385
Inherited	Syn	Risk ratio	Samples	Difference	All autistics	SPARK	0.991788	0.971588	1.01235	0.433972
Inherited	Syn	Risk ratio	Samples	Difference	Without motor or cognitive impairment	SPARK	0.997214	0.968878	1.02625	0.8551
Inherited	Syn	Risk ratio	Samples	Difference	With versus without motor or cognitive impairment	SPARK	1.00167	0.965926	1.03856	0.926634
Inherited	Syn	Risk ratio	Samples	Difference	With motor or cognitive impairment	SPARK	1.00065	0.964948	1.0375	0.970626
Inherited	Syn	Z score	Samples	Females	Without motor or cognitive impairment	SPARK	-0.00500707	-0.0172274	0.00721322	0.421929
Inherited	Syn	Z score	Samples	Females	With motor or cognitive impairment	SPARK	-0.00533972	-0.019798	0.00911857	0.469148
Inherited	Syn	Z score	Samples	Females	All autistics	SPARK	-0.00200516	-0.0111408	0.00713046	0.667053
Inherited	Syn	Z score	Samples	Females	All autistics	ASC	0.00314423	-0.0112632	0.0175516	0.668837
Inherited	Syn	Z score	Samples	Females	With versus without motor or cognitive impairment	SPARK	0.000876532	-0.0267459	0.028499	0.950407
Inherited	Syn	Risk ratio	Samples	Females	Without motor or cognitive impairment	SPARK	0.985115	0.949942	1.02159	0.421929
Inherited	Syn	Risk ratio	Samples	Females	With motor or cognitive impairment	SPARK	0.983507	0.94061	1.02836	0.469148
Inherited	Syn	Risk ratio	Samples	Females	All autistics	SPARK	0.994323	0.969156	1.02014	0.667053
Inherited	Syn	Risk ratio	Samples	Females	All autistics	ASC	1.00896	0.969273	1.05027	0.668837
Inherited	Syn	Risk ratio	Samples	Females	With versus without motor or cognitive impairment	SPARK	1.00141	0.961294	1.04312	0.950407
Inherited	Syn	Z score	Samples	Males	All autistics	ASC	-0.0063219	-0.0141411	0.00149729	0.113039
Inherited	Syn	Z score	Samples	Males	With motor or cognitive impairment	SPARK	-0.00458234	-0.0137232	0.00455857	0.32583
Inherited	Syn	Z score	Samples	Males	Without motor or cognitive impairment	SPARK	0.00231318	-0.00483819	0.00946456	0.526093
Inherited	Syn	Z score	Samples	Males	With versus without motor or cognitive impairment	SPARK	-0.0031615	-0.0166378	0.0103148	0.645653
Inherited	Syn	Z score	Samples	Males	All autistics	SPARK	0.000946652	-0.00479555	0.00668886	0.746602
Inherited	Syn	Risk ratio	Samples	Males	All autistics	ASC	0.984941	0.966639	1.00359	0.113039
Inherited	Syn	Risk ratio	Samples	Males	With motor or cognitive impairment	SPARK	0.987541	0.963226	1.01247	0.32583
Inherited	Syn	Risk ratio	Samples	Males	Without motor or cognitive impairment	SPARK	1.00588	0.987891	1.02421	0.526093
Inherited	Syn	Risk ratio	Samples	Males	With versus without motor or cognitive impairment	SPARK	0.994865	0.973398	1.01677	0.645653
Inherited	Syn	Risk ratio	Samples	Males	All autistics	SPARK	1.00227	0.98869	1.01604	0.746602

### Sheet: Table S19
Analysis	Variants	Measure	Matching	Sex	Group	Cohort	Estimate	CIL	CIU	P
De novo	Mis	Risk ratio	Genes	Difference	All autistics	ASC	2.06478	0.705292	5.46681	0.161364
De novo	Mis	Risk ratio	Genes	Difference	All autistics	SPARK	1.39336	0.551422	3.2662	0.39017
De novo	Mis	Risk ratio	Genes	Difference	With motor or cognitive impairment	SPARK	1.95217	0.502482	6.7679	0.327122
De novo	Mis	Risk ratio	Genes	Difference	With versus without motor or cognitive impairment	SPARK	1.95217	0.502482	6.7679	0.327122
De novo	Mis	Risk ratio	Genes	Difference	Without motor or cognitive impairment	SPARK	0.809743	0.0837687	4.05758	1
De novo	Mis	Risk ratio	Genes	Females	All autistics	ASC	NA	NA	NA	NA
De novo	Mis	Risk ratio	Genes	Females	All autistics	SPARK	0.762299	0.252622	2.4086	0.61123
De novo	Mis	Risk ratio	Genes	Females	With motor or cognitive impairment	SPARK	1.16102	0.290564	4.24955	0.775123
De novo	Mis	Risk ratio	Genes	Females	With versus without motor or cognitive impairment	SPARK	2.82029	0.461722	29.6169	0.264952
De novo	Mis	Risk ratio	Genes	Females	Without motor or cognitive impairment	SPARK	0.411667	0.0417266	2.16209	0.324547
De novo	Mis	Risk ratio	Genes	Males	All autistics	ASC	NA	NA	NA	NA
De novo	Mis	Risk ratio	Genes	Males	All autistics	SPARK	2.25947	0.540955	20.0795	0.40202
De novo	Mis	Risk ratio	Genes	Males	With motor or cognitive impairment	SPARK	2.45622	0.490171	23.7428	0.336316
De novo	Mis	Risk ratio	Genes	Males	With versus without motor or cognitive impairment	SPARK	1.16983	0.382719	3.57574	0.80559
De novo	Mis	Risk ratio	Genes	Males	Without motor or cognitive impairment	SPARK	2.09964	0.41901	20.296	0.510248
De novo	Mis	Risk ratio	Samples	Difference	All autistics	ASC	2.34076	0.799565	6.19754	0.0789294
De novo	Mis	Risk ratio	Samples	Difference	All autistics	SPARK	1.75226	0.693455	4.1075	0.167322
De novo	Mis	Risk ratio	Samples	Difference	With motor or cognitive impairment	SPARK	1.99514	0.513544	6.91688	0.207038
De novo	Mis	Risk ratio	Samples	Difference	With versus without motor or cognitive impairment	SPARK	1.99514	0.513544	6.91688	0.207038
De novo	Mis	Risk ratio	Samples	Difference	Without motor or cognitive impairment	SPARK	1.01708	0.105218	5.09652	1
De novo	Mis	Risk ratio	Samples	Females	All autistics	ASC	NA	NA	NA	NA
De novo	Mis	Risk ratio	Samples	Females	All autistics	SPARK	1.48646	0.492606	4.6967	0.461604
De novo	Mis	Risk ratio	Samples	Females	With motor or cognitive impairment	SPARK	2.46016	0.615696	9.00464	0.15743
De novo	Mis	Risk ratio	Samples	Females	With versus without motor or cognitive impairment	SPARK	3.64542	0.596808	38.282	0.128838
De novo	Mis	Risk ratio	Samples	Females	Without motor or cognitive impairment	SPARK	0.674863	0.0684043	3.54441	1
De novo	Mis	Risk ratio	Samples	Males	All autistics	ASC	NA	NA	NA	NA
De novo	Mis	Risk ratio	Samples	Males	All autistics	SPARK	2.83772	0.679397	25.2183	0.19208
De novo	Mis	Risk ratio	Samples	Males	With motor or cognitive impairment	SPARK	4.1248	0.823159	39.8721	0.0616582
De novo	Mis	Risk ratio	Samples	Males	With versus without motor or cognitive impairment	SPARK	1.85835	0.607973	5.68027	0.293216
De novo	Mis	Risk ratio	Samples	Males	Without motor or cognitive impairment	SPARK	2.21961	0.442952	21.4557	0.51078
De novo	Mis	Z score	Genes	Difference	All autistics	ASC	NA	NA	NA	NA
De novo	Mis	Z score	Genes	Difference	All autistics	SPARK	-0.453893	-1.37019	0.4624	0.331597
De novo	Mis	Z score	Genes	Difference	With motor or cognitive impairment	SPARK	-0.298571	-1.07953	0.482387	0.453656
De novo	Mis	Z score	Genes	Difference	With versus without motor or cognitive impairment	SPARK	0.549455	-0.823535	1.92244	0.432823
De novo	Mis	Z score	Genes	Difference	Without motor or cognitive impairment	SPARK	-0.591223	-1.66557	0.483129	0.280765
De novo	Mis	Z score	Genes	Females	All autistics	ASC	NA	NA	NA	NA
De novo	Mis	Z score	Genes	Females	All autistics	SPARK	-0.0942605	-0.457715	0.269194	0.61123
De novo	Mis	Z score	Genes	Females	With motor or cognitive impairment	SPARK	0.0483104	-0.283138	0.379758	0.775123
De novo	Mis	Z score	Genes	Females	With versus without motor or cognitive impairment	SPARK	0.646241	-0.489992	1.78247	0.264952
De novo	Mis	Z score	Genes	Females	Without motor or cognitive impairment	SPARK	-0.284421	-0.850286	0.281444	0.324547
De novo	Mis	Z score	Genes	Males	All autistics	ASC	NA	NA	NA	NA
De novo	Mis	Z score	Genes	Males	All autistics	SPARK	0.359633	-0.481494	1.20076	0.40202
De novo	Mis	Z score	Genes	Males	With motor or cognitive impairment	SPARK	0.346881	-0.360252	1.05401	0.336316
De novo	Mis	Z score	Genes	Males	With versus without motor or cognitive impairment	SPARK	0.0967857	-0.673977	0.867549	0.80559
De novo	Mis	Z score	Genes	Males	Without motor or cognitive impairment	SPARK	0.306802	-0.60645	1.22005	0.510248
De novo	Mis	Z score	Samples	Difference	All autistics	ASC	NA	NA	NA	NA
De novo	Mis	Z score	Samples	Difference	All autistics	SPARK	-0.325051	-1.12408	0.473979	0.425253
De novo	Mis	Z score	Samples	Difference	With motor or cognitive impairment	SPARK	-0.26347	-0.990025	0.463085	0.477237
De novo	Mis	Z score	Samples	Difference	With versus without motor or cognitive impairment	SPARK	0.416566	-0.844168	1.6773	0.517234
De novo	Mis	Z score	Samples	Difference	Without motor or cognitive impairment	SPARK	-0.459949	-1.47841	0.558517	0.376073
De novo	Mis	Z score	Samples	Females	All autistics	ASC	NA	NA	NA	NA
De novo	Mis	Z score	Samples	Females	All autistics	SPARK	0.14274	-0.237275	0.522755	0.461604
De novo	Mis	Z score	Samples	Females	With motor or cognitive impairment	SPARK	0.302349	-0.116817	0.721515	0.15743
De novo	Mis	Z score	Samples	Females	With versus without motor or cognitive impairment	SPARK	0.802292	-0.233128	1.83771	0.128838
De novo	Mis	Z score	Samples	Females	Without motor or cognitive impairment	SPARK	-0.128914	-0.381586	0.123758	1
De novo	Mis	Z score	Samples	Males	All autistics	ASC	NA	NA	NA	NA
De novo	Mis	Z score	Samples	Males	All autistics	SPARK	0.467791	-0.235087	1.17067	0.19208
De novo	Mis	Z score	Samples	Males	With motor or cognitive impairment	SPARK	0.565819	-0.0276299	1.15927	0.0616582
De novo	Mis	Z score	Samples	Males	With versus without motor or cognitive impairment	SPARK	0.385726	-0.333548	1.105	0.293216
De novo	Mis	Z score	Samples	Males	Without motor or cognitive impairment	SPARK	0.331034	-0.655591	1.31766	0.51078
De novo	PTV	Risk ratio	Genes	Difference	All autistics	ASC	2.74221	0.198769	37.8315	0.291089
De novo	PTV	Risk ratio	Genes	Difference	All autistics	SPARK	0.679792	0.0138036	6.86948	1
De novo	PTV	Risk ratio	Genes	Difference	With motor or cognitive impairment	SPARK	1.23117	0.0208682	23.6495	1
De novo	PTV	Risk ratio	Genes	Difference	With versus without motor or cognitive impairment	SPARK	1.23117	0.0208682	23.6495	1
De novo	PTV	Risk ratio	Genes	Difference	Without motor or cognitive impairment	SPARK	0	0	18.9626	1
De novo	PTV	Risk ratio	Genes	Females	All autistics	ASC	NA	NA	NA	NA
De novo	PTV	Risk ratio	Genes	Females	All autistics	SPARK	NA	NA	NA	NA
De novo	PTV	Risk ratio	Genes	Females	With motor or cognitive impairment	SPARK	NA	NA	NA	NA
De novo	PTV	Risk ratio	Genes	Females	With versus without motor or cognitive impairment	SPARK	NA	NA	NA	NA
De novo	PTV	Risk ratio	Genes	Females	Without motor or cognitive impairment	SPARK	NA	NA	NA	NA
De novo	PTV	Risk ratio	Genes	Males	All autistics	ASC	NA	NA	NA	NA
De novo	PTV	Risk ratio	Genes	Males	All autistics	SPARK	0.30778	0.0304574	15.1574	0.309709
De novo	PTV	Risk ratio	Genes	Males	With motor or cognitive impairment	SPARK	0.317632	0.0165356	18.7394	0.357377
De novo	PTV	Risk ratio	Genes	Males	With versus without motor or cognitive impairment	SPARK	0.81271	0.0589092	11.2121	1
De novo	PTV	Risk ratio	Genes	Males	Without motor or cognitive impairment	SPARK	0.390831	0.0203462	23.0579	0.414613
De novo	PTV	Risk ratio	Samples	Difference	All autistics	ASC	4.68153	0.33934	64.5862	0.145133
De novo	PTV	Risk ratio	Samples	Difference	All autistics	SPARK	0.876128	0.0177903	8.85351	1
De novo	PTV	Risk ratio	Samples	Difference	With motor or cognitive impairment	SPARK	1.59612	0.0270541	30.6599	0.558483
De novo	PTV	Risk ratio	Samples	Difference	With versus without motor or cognitive impairment	SPARK	1.59612	0.0270541	30.6599	0.558483
De novo	PTV	Risk ratio	Samples	Difference	Without motor or cognitive impairment	SPARK	0	0	21.6619	1
De novo	PTV	Risk ratio	Samples	Females	All autistics	ASC	NA	NA	NA	NA
De novo	PTV	Risk ratio	Samples	Females	All autistics	SPARK	NA	NA	NA	NA
De novo	PTV	Risk ratio	Samples	Females	With motor or cognitive impairment	SPARK	NA	NA	NA	NA
De novo	PTV	Risk ratio	Samples	Females	With versus without motor or cognitive impairment	SPARK	NA	NA	NA	NA
De novo	PTV	Risk ratio	Samples	Females	Without motor or cognitive impairment	SPARK	NA	NA	NA	NA
De novo	PTV	Risk ratio	Samples	Males	All autistics	ASC	NA	NA	NA	NA
De novo	PTV	Risk ratio	Samples	Males	All autistics	SPARK	1.26121	0.124807	62.1114	1
De novo	PTV	Risk ratio	Samples	Males	With motor or cognitive impairment	SPARK	2.0624	0.107366	121.676	0.619329
De novo	PTV	Risk ratio	Samples	Males	With versus without motor or cognitive impairment	SPARK	1.85835	0.134702	25.6377	0.615425
De novo	PTV	Risk ratio	Samples	Males	Without motor or cognitive impairment	SPARK	1.10981	0.0577751	65.4754	1
De novo	PTV	Z score	Genes	Difference	All autistics	ASC	NA	NA	NA	NA
De novo	PTV	Z score	Genes	Difference	All autistics	SPARK	NA	NA	NA	NA
De novo	PTV	Z score	Genes	Difference	With motor or cognitive impairment	SPARK	NA	NA	NA	NA
De novo	PTV	Z score	Genes	Difference	With versus without motor or cognitive impairment	SPARK	NA	NA	NA	NA
De novo	PTV	Z score	Genes	Difference	Without motor or cognitive impairment	SPARK	NA	NA	NA	NA
De novo	PTV	Z score	Genes	Females	All autistics	ASC	NA	NA	NA	NA
De novo	PTV	Z score	Genes	Females	All autistics	SPARK	NA	NA	NA	NA
De novo	PTV	Z score	Genes	Females	With motor or cognitive impairment	SPARK	NA	NA	NA	NA
De novo	PTV	Z score	Genes	Females	With versus without motor or cognitive impairment	SPARK	NA	NA	NA	NA
De novo	PTV	Z score	Genes	Females	Without motor or cognitive impairment	SPARK	NA	NA	NA	NA
De novo	PTV	Z score	Genes	Males	All autistics	ASC	NA	NA	NA	NA
De novo	PTV	Z score	Genes	Males	All autistics	SPARK	-0.45678	-1.33812	0.424555	0.309709
De novo	PTV	Z score	Genes	Males	With motor or cognitive impairment	SPARK	-0.394764	-1.23544	0.445913	0.357377
De novo	PTV	Z score	Genes	Males	With versus without motor or cognitive impairment	SPARK	-0.126459	-0.37432	0.121401	1
De novo	PTV	Z score	Genes	Males	Without motor or cognitive impairment	SPARK	-0.350275	-1.19182	0.491274	0.414613
De novo	PTV	Z score	Samples	Difference	All autistics	ASC	NA	NA	NA	NA
De novo	PTV	Z score	Samples	Difference	All autistics	SPARK	NA	NA	NA	NA
De novo	PTV	Z score	Samples	Difference	With motor or cognitive impairment	SPARK	NA	NA	NA	NA
De novo	PTV	Z score	Samples	Difference	With versus without motor or cognitive impairment	SPARK	NA	NA	NA	NA
De novo	PTV	Z score	Samples	Difference	Without motor or cognitive impairment	SPARK	NA	NA	NA	NA
De novo	PTV	Z score	Samples	Females	All autistics	ASC	NA	NA	NA	NA
De novo	PTV	Z score	Samples	Females	All autistics	SPARK	NA	NA	NA	NA
De novo	PTV	Z score	Samples	Females	With motor or cognitive impairment	SPARK	NA	NA	NA	NA
De novo	PTV	Z score	Samples	Females	With versus without motor or cognitive impairment	SPARK	NA	NA	NA	NA
De novo	PTV	Z score	Samples	Females	Without motor or cognitive impairment	SPARK	NA	NA	NA	NA
De novo	PTV	Z score	Samples	Males	All autistics	ASC	NA	NA	NA	NA
De novo	PTV	Z score	Samples	Males	All autistics	SPARK	0.0983063	-0.094374	0.290987	1
De novo	PTV	Z score	Samples	Males	With motor or cognitive impairment	SPARK	0.276381	-0.814008	1.36677	0.619329
De novo	PTV	Z score	Samples	Males	With versus without motor or cognitive impairment	SPARK	0.385726	-1.11927	1.89072	0.615425
De novo	PTV	Z score	Samples	Males	Without motor or cognitive impairment	SPARK	0.0413289	-0.0396757	0.122334	1
De novo	Syn	Risk ratio	Genes	Difference	All autistics	ASC	1.01922	0.409245	2.22989	1
De novo	Syn	Risk ratio	Genes	Difference	All autistics	SPARK	1.44544	0.811296	2.48733	0.188339
De novo	Syn	Risk ratio	Genes	Difference	With motor or cognitive impairment	SPARK	1.14792	0.33113	3.24142	0.791444
De novo	Syn	Risk ratio	Genes	Difference	With versus without motor or cognitive impairment	SPARK	1.14792	0.33113	3.24142	0.791444
De novo	Syn	Risk ratio	Genes	Difference	Without motor or cognitive impairment	SPARK	1.66251	0.764215	3.41307	0.166103
De novo	Syn	Risk ratio	Genes	Females	All autistics	ASC	1.64126	0.439696	7.44799	0.565008
De novo	Syn	Risk ratio	Genes	Females	All autistics	SPARK	1.54433	0.74186	3.305	0.232059
De novo	Syn	Risk ratio	Genes	Females	With motor or cognitive impairment	SPARK	1.42896	0.402806	4.19836	0.563566
De novo	Syn	Risk ratio	Genes	Females	With versus without motor or cognitive impairment	SPARK	0.822588	0.227026	2.50838	0.802944
De novo	Syn	Risk ratio	Genes	Females	Without motor or cognitive impairment	SPARK	1.73715	0.733979	4.04652	0.209225
De novo	Syn	Risk ratio	Genes	Males	All autistics	ASC	1.5954	0.57184	6.17059	0.507498
De novo	Syn	Risk ratio	Genes	Males	All autistics	SPARK	1.0146	0.549151	1.99548	1
De novo	Syn	Risk ratio	Genes	Males	With motor or cognitive impairment	SPARK	1.18212	0.548416	2.59032	0.720855
De novo	Syn	Risk ratio	Genes	Males	With versus without motor or cognitive impairment	SPARK	1.19133	0.606594	2.28073	0.632935
De novo	Syn	Risk ratio	Genes	Males	Without motor or cognitive impairment	SPARK	0.992269	0.499472	2.05583	1
De novo	Syn	Risk ratio	Samples	Difference	All autistics	ASC	1.04034	0.417725	2.2761	0.844651
De novo	Syn	Risk ratio	Samples	Difference	All autistics	SPARK	1.49128	0.837025	2.56621	0.141305
De novo	Syn	Risk ratio	Samples	Difference	With motor or cognitive impairment	SPARK	0.938891	0.270833	2.65117	1
De novo	Syn	Risk ratio	Samples	Difference	With versus without motor or cognitive impairment	SPARK	0.938891	0.270833	2.65117	1
De novo	Syn	Risk ratio	Samples	Difference	Without motor or cognitive impairment	SPARK	1.87768	0.863125	3.85481	0.0990847
De novo	Syn	Risk ratio	Samples	Females	All autistics	ASC	1.76787	0.473616	8.02256	0.398627
De novo	Syn	Risk ratio	Samples	Females	All autistics	SPARK	1.65162	0.793402	3.53462	0.169652
De novo	Syn	Risk ratio	Samples	Females	With motor or cognitive impairment	SPARK	1.23008	0.346744	3.61404	0.782914
De novo	Syn	Risk ratio	Samples	Females	With versus without motor or cognitive impairment	SPARK	0.60757	0.167683	1.85271	0.461228
De novo	Syn	Risk ratio	Samples	Females	Without motor or cognitive impairment	SPARK	2.02459	0.855427	4.71608	0.0844412
De novo	Syn	Risk ratio	Samples	Males	All autistics	ASC	1.64762	0.590557	6.37256	0.509605
De novo	Syn	Risk ratio	Samples	Males	All autistics	SPARK	1.05852	0.572921	2.08186	1
De novo	Syn	Risk ratio	Samples	Males	With motor or cognitive impairment	SPARK	1.25217	0.580913	2.74381	0.592252
De novo	Syn	Risk ratio	Samples	Males	With versus without motor or cognitive impairment	SPARK	1.21507	0.618682	2.32618	0.526217
De novo	Syn	Risk ratio	Samples	Males	Without motor or cognitive impairment	SPARK	1.03053	0.518733	2.13511	1
De novo	Syn	Z score	Genes	Difference	All autistics	ASC	-0.0216763	-0.874434	0.831082	0.960265
De novo	Syn	Z score	Genes	Difference	All autistics	SPARK	0.150781	-0.106705	0.408268	0.25107
De novo	Syn	Z score	Genes	Difference	With motor or cognitive impairment	SPARK	0.0548721	-0.466273	0.576017	0.836501
De novo	Syn	Z score	Genes	Difference	With versus without motor or cognitive impairment	SPARK	-0.228819	-1.27578	0.818144	0.668383
De novo	Syn	Z score	Genes	Difference	Without motor or cognitive impairment	SPARK	0.192876	-0.10347	0.489221	0.202075
De novo	Syn	Z score	Genes	Females	All autistics	ASC	0.17942	-0.431722	0.790562	0.565008
De novo	Syn	Z score	Genes	Females	All autistics	SPARK	0.156831	-0.100383	0.414044	0.232059
De novo	Syn	Z score	Genes	Females	With motor or cognitive impairment	SPARK	0.116657	-0.279234	0.512548	0.563566
De novo	Syn	Z score	Genes	Females	With versus without motor or cognitive impairment	SPARK	-0.120743	-1.06912	0.827632	0.802944
De novo	Syn	Z score	Genes	Females	Without motor or cognitive impairment	SPARK	0.189819	-0.106466	0.486103	0.209225
De novo	Syn	Z score	Genes	Males	All autistics	ASC	0.201096	-0.393632	0.795824	0.507498
De novo	Syn	Z score	Genes	Males	All autistics	SPARK	0.00604955	-0.00580757	0.0179067	1
De novo	Syn	Z score	Genes	Males	With motor or cognitive impairment	SPARK	0.0617852	-0.277128	0.400698	0.720855
De novo	Syn	Z score	Genes	Males	With versus without motor or cognitive impairment	SPARK	0.108076	-0.335453	0.551606	0.632935
De novo	Syn	Z score	Genes	Males	Without motor or cognitive impairment	SPARK	-0.00305698	-0.00904865	0.0029347	1
De novo	Syn	Z score	Samples	Difference	All autistics	ASC	-0.00823005	-0.809196	0.792736	0.983932
De novo	Syn	Z score	Samples	Difference	All autistics	SPARK	0.157958	-0.105619	0.421536	0.240154
De novo	Syn	Z score	Samples	Difference	With motor or cognitive impairment	SPARK	-0.0161309	-0.583093	0.550831	0.955529
De novo	Syn	Z score	Samples	Difference	With versus without motor or cognitive impairment	SPARK	-0.425388	-1.31813	0.467352	0.350338
De novo	Syn	Z score	Samples	Difference	Without motor or cognitive impairment	SPARK	0.232571	-0.0460738	0.511216	0.101857
De novo	Syn	Z score	Samples	Females	All autistics	ASC	0.207214	-0.273951	0.688378	0.398627
De novo	Syn	Z score	Samples	Females	All autistics	SPARK	0.181765	-0.0776491	0.441179	0.169652
De novo	Syn	Z score	Samples	Females	With motor or cognitive impairment	SPARK	0.0671912	-0.410789	0.545172	0.782914
De novo	Syn	Z score	Samples	Females	With versus without motor or cognitive impairment	SPARK	-0.30507	-1.11657	0.506434	0.461228
De novo	Syn	Z score	Samples	Females	Without motor or cognitive impairment	SPARK	0.244447	-0.0332243	0.522117	0.0844412
De novo	Syn	Z score	Samples	Males	All autistics	ASC	0.215444	-0.42489	0.855778	0.509605
De novo	Syn	Z score	Samples	Males	All autistics	SPARK	0.0238068	-0.0228545	0.0704681	1
De novo	Syn	Z score	Samples	Males	With motor or cognitive impairment	SPARK	0.0833221	-0.221605	0.388249	0.592252
De novo	Syn	Z score	Samples	Males	With versus without motor or cognitive impairment	SPARK	0.120318	-0.251765	0.492401	0.526217
De novo	Syn	Z score	Samples	Males	Without motor or cognitive impairment	SPARK	0.0118756	-0.0114005	0.0351517	1
Inherited	Mis	Risk ratio	Genes	Difference	All autistics	ASC	0.812099	0.576304	1.12062	0.225114
Inherited	Mis	Risk ratio	Genes	Difference	All autistics	SPARK	1.01981	0.879892	1.17848	0.796816
Inherited	Mis	Risk ratio	Genes	Difference	With motor or cognitive impairment	SPARK	1.01315	0.778472	1.30639	0.898058
Inherited	Mis	Risk ratio	Genes	Difference	With versus without motor or cognitive impairment	SPARK	1.01315	0.778472	1.30639	0.898058
Inherited	Mis	Risk ratio	Genes	Difference	Without motor or cognitive impairment	SPARK	1.01994	0.826347	1.25074	0.835925
Inherited	Mis	Risk ratio	Genes	Females	All autistics	ASC	0.82729	0.541805	1.25762	0.362584
Inherited	Mis	Risk ratio	Genes	Females	All autistics	SPARK	1.15917	0.957441	1.40464	0.128326
Inherited	Mis	Risk ratio	Genes	Females	With motor or cognitive impairment	SPARK	1.22095	0.872601	1.71254	0.249746
Inherited	Mis	Risk ratio	Genes	Females	With versus without motor or cognitive impairment	SPARK	1.06244	0.790064	1.42235	0.716112
Inherited	Mis	Risk ratio	Genes	Females	Without motor or cognitive impairment	SPARK	1.16504	0.882868	1.54074	0.275445
Inherited	Mis	Risk ratio	Genes	Males	All autistics	ASC	0.961574	0.80633	1.14692	0.660348
Inherited	Mis	Risk ratio	Genes	Males	All autistics	SPARK	1.13466	1.02395	1.25764	0.0153327
Inherited	Mis	Risk ratio	Genes	Males	With motor or cognitive impairment	SPARK	1.22408	1.01461	1.4785	0.0322435
Inherited	Mis	Risk ratio	Genes	Males	With versus without motor or cognitive impairment	SPARK	1.06956	0.914724	1.24851	0.387718
Inherited	Mis	Risk ratio	Genes	Males	Without motor or cognitive impairment	SPARK	1.10515	0.963252	1.26839	0.148538
Inherited	Mis	Risk ratio	Samples	Difference	All autistics	ASC	0.785443	0.557387	1.08383	0.154075
Inherited	Mis	Risk ratio	Samples	Difference	All autistics	SPARK	1.03552	0.893446	1.19664	0.631157
Inherited	Mis	Risk ratio	Samples	Difference	With motor or cognitive impairment	SPARK	0.982225	0.754709	1.26652	0.949273
Inherited	Mis	Risk ratio	Samples	Difference	With versus without motor or cognitive impairment	SPARK	0.980506	0.753389	1.2643	0.949287
Inherited	Mis	Risk ratio	Samples	Difference	Without motor or cognitive impairment	SPARK	1.06872	0.865863	1.31055	0.528348
Inherited	Mis	Risk ratio	Samples	Females	All autistics	ASC	0.830189	0.543704	1.26203	0.416775
Inherited	Mis	Risk ratio	Samples	Females	All autistics	SPARK	1.20398	0.994449	1.45894	0.0572506
Inherited	Mis	Risk ratio	Samples	Females	With motor or cognitive impairment	SPARK	1.17647	0.840813	1.65016	0.365944
Inherited	Mis	Risk ratio	Samples	Females	With versus without motor or cognitive impairment	SPARK	1.01722	0.756434	1.36181	0.942297
Inherited	Mis	Risk ratio	Samples	Females	Without motor or cognitive impairment	SPARK	1.23958	0.93936	1.63933	0.133326
Inherited	Mis	Risk ratio	Samples	Males	All autistics	ASC	1.04743	0.878325	1.24933	0.628917
Inherited	Mis	Risk ratio	Samples	Males	All autistics	SPARK	1.19388	1.07739	1.32328	0.000662714
Inherited	Mis	Risk ratio	Samples	Males	With motor or cognitive impairment	SPARK	1.28713	1.06687	1.55465	0.007936
Inherited	Mis	Risk ratio	Samples	Males	With versus without motor or cognitive impairment	SPARK	1.08099	0.924501	1.26185	0.325352
Inherited	Mis	Risk ratio	Samples	Males	Without motor or cognitive impairment	SPARK	1.15561	1.00724	1.32631	0.0389488
Inherited	Mis	Z score	Genes	Difference	All autistics	ASC	-0.0498292	-0.209679	0.11002	0.541211
Inherited	Mis	Z score	Genes	Difference	All autistics	SPARK	-0.000677224	-0.0807799	0.0794254	0.986779
Inherited	Mis	Z score	Genes	Difference	With motor or cognitive impairment	SPARK	-0.0100658	-0.139864	0.119733	0.87919
Inherited	Mis	Z score	Genes	Difference	With versus without motor or cognitive impairment	SPARK	-0.00371801	-0.227421	0.219985	0.974013
Inherited	Mis	Z score	Genes	Difference	Without motor or cognitive impairment	SPARK	0.0117784	-0.0951632	0.11872	0.829088
Inherited	Mis	Z score	Genes	Females	All autistics	ASC	-0.0661287	-0.208489	0.0762316	0.362584
Inherited	Mis	Z score	Genes	Females	All autistics	SPARK	0.0524579	-0.0151525	0.120068	0.128326
Inherited	Mis	Z score	Genes	Females	With motor or cognitive impairment	SPARK	0.0647504	-0.0455141	0.175015	0.249746
Inherited	Mis	Z score	Genes	Females	With versus without motor or cognitive impairment	SPARK	0.037671	-0.165362	0.240704	0.716112
Inherited	Mis	Z score	Genes	Females	Without motor or cognitive impairment	SPARK	0.0514295	-0.0409976	0.143856	0.275445
Inherited	Mis	Z score	Genes	Males	All autistics	ASC	-0.0162995	-0.0890002	0.0564012	0.660348
Inherited	Mis	Z score	Genes	Males	All autistics	SPARK	0.0531351	0.0101786	0.0960917	0.0153327
Inherited	Mis	Z score	Genes	Males	With motor or cognitive impairment	SPARK	0.0748161	0.00633708	0.143295	0.0322435
Inherited	Mis	Z score	Genes	Males	With versus without motor or cognitive impairment	SPARK	0.041389	-0.0525285	0.135306	0.387718
Inherited	Mis	Z score	Genes	Males	Without motor or cognitive impairment	SPARK	0.0396511	-0.0141423	0.0934445	0.148538
Inherited	Mis	Z score	Samples	Difference	All autistics	ASC	-0.0843069	-0.259627	0.0910129	0.345929
Inherited	Mis	Z score	Samples	Difference	All autistics	SPARK	-0.00872266	-0.0892919	0.0718466	0.831955
Inherited	Mis	Z score	Samples	Difference	With motor or cognitive impairment	SPARK	-0.0410532	-0.174458	0.0923511	0.546402
Inherited	Mis	Z score	Samples	Difference	With versus without motor or cognitive impairment	SPARK	-0.0373399	-0.340037	0.265358	0.808951
Inherited	Mis	Z score	Samples	Difference	Without motor or cognitive impairment	SPARK	0.0150189	-0.0943076	0.124345	0.787731
Inherited	Mis	Z score	Samples	Females	All autistics	ASC	-0.0649207	-0.22162	0.0917788	0.416775
Inherited	Mis	Z score	Samples	Females	All autistics	SPARK	0.0660643	-0.00203631	0.134165	0.0572506
Inherited	Mis	Z score	Samples	Females	With motor or cognitive impairment	SPARK	0.0526212	-0.0614567	0.166699	0.365944
Inherited	Mis	Z score	Samples	Females	With versus without motor or cognitive impairment	SPARK	0.0106071	-0.276614	0.297828	0.942297
Inherited	Mis	Z score	Samples	Females	Without motor or cognitive impairment	SPARK	0.0725394	-0.022175	0.167254	0.133326
Inherited	Mis	Z score	Samples	Males	All autistics	ASC	0.0193862	-0.0592414	0.0980139	0.628917
Inherited	Mis	Z score	Samples	Males	All autistics	SPARK	0.074787	0.0317322	0.117842	0.000662714
Inherited	Mis	Z score	Samples	Males	With motor or cognitive impairment	SPARK	0.0936744	0.0245155	0.162833	0.007936
Inherited	Mis	Z score	Samples	Males	With versus without motor or cognitive impairment	SPARK	0.047947	-0.0476039	0.143498	0.325352
Inherited	Mis	Z score	Samples	Males	Without motor or cognitive impairment	SPARK	0.0575204	0.00291756	0.112123	0.0389488
Inherited	PTV	Risk ratio	Genes	Difference	All autistics	ASC	1.52881	0.434686	4.42506	0.384524
Inherited	PTV	Risk ratio	Genes	Difference	All autistics	SPARK	1.37013	0.729823	2.46545	0.277262
Inherited	PTV	Risk ratio	Genes	Difference	With motor or cognitive impairment	SPARK	1.12189	0.32362	3.1679	0.793956
Inherited	PTV	Risk ratio	Genes	Difference	With versus without motor or cognitive impairment	SPARK	1.12189	0.32362	3.1679	0.793956
Inherited	PTV	Risk ratio	Genes	Difference	Without motor or cognitive impairment	SPARK	1.38171	0.557131	3.14703	0.395336
Inherited	PTV	Risk ratio	Genes	Females	All autistics	ASC	1.2093	0.260289	6.0944	1
Inherited	PTV	Risk ratio	Genes	Females	All autistics	SPARK	1.13084	0.508985	2.59506	0.8525
Inherited	PTV	Risk ratio	Genes	Females	With motor or cognitive impairment	SPARK	0.946272	0.217777	4.11168	1
Inherited	PTV	Risk ratio	Genes	Females	With versus without motor or cognitive impairment	SPARK	0.963901	0.253766	3.20271	1
Inherited	PTV	Risk ratio	Genes	Females	Without motor or cognitive impairment	SPARK	1.11461	0.354313	3.8055	1
Inherited	PTV	Risk ratio	Genes	Males	All autistics	ASC	1.09898	0.471654	2.64522	0.846462
Inherited	PTV	Risk ratio	Genes	Males	All autistics	SPARK	0.772601	0.489985	1.2174	0.269169
Inherited	PTV	Risk ratio	Genes	Males	With motor or cognitive impairment	SPARK	1.18656	0.500276	3.02097	0.840847
Inherited	PTV	Risk ratio	Genes	Males	With versus without motor or cognitive impairment	SPARK	1.18714	0.588103	2.36252	0.622563
Inherited	PTV	Risk ratio	Genes	Males	Without motor or cognitive impairment	SPARK	0.766378	0.407946	1.42621	0.379835
Inherited	PTV	Risk ratio	Samples	Difference	All autistics	ASC	1.57684	0.44834	4.56406	0.375235
Inherited	PTV	Risk ratio	Samples	Difference	All autistics	SPARK	1.45309	0.774016	2.61474	0.205759
Inherited	PTV	Risk ratio	Samples	Difference	With motor or cognitive impairment	SPARK	0.938891	0.270833	2.65117	1
Inherited	PTV	Risk ratio	Samples	Difference	With versus without motor or cognitive impairment	SPARK	0.909239	0.26228	2.56744	1
Inherited	PTV	Risk ratio	Samples	Difference	Without motor or cognitive impairment	SPARK	1.74356	0.703034	3.97117	0.168066
Inherited	PTV	Risk ratio	Samples	Females	All autistics	ASC	1.25	0.269049	6.2995	1
Inherited	PTV	Risk ratio	Samples	Females	All autistics	SPARK	1.41667	0.637634	3.25097	0.458258
Inherited	PTV	Risk ratio	Samples	Females	With motor or cognitive impairment	SPARK	1	0.230142	4.34513	1
Inherited	PTV	Risk ratio	Samples	Females	With versus without motor or cognitive impairment	SPARK	0.874115	0.230128	2.90439	1
Inherited	PTV	Risk ratio	Samples	Females	Without motor or cognitive impairment	SPARK	1.5	0.476821	5.12129	0.607239
Inherited	PTV	Risk ratio	Samples	Males	All autistics	ASC	1.36364	0.585239	3.28225	0.557197
Inherited	PTV	Risk ratio	Samples	Males	All autistics	SPARK	0.97619	0.619102	1.5382	1
Inherited	PTV	Risk ratio	Samples	Males	With motor or cognitive impairment	SPARK	1.88889	0.79639	4.80909	0.168638
Inherited	PTV	Risk ratio	Samples	Males	With versus without motor or cognitive impairment	SPARK	1.42827	0.707559	2.8424	0.311387
Inherited	PTV	Risk ratio	Samples	Males	Without motor or cognitive impairment	SPARK	0.84	0.447135	1.56322	0.658738
Inherited	PTV	Z score	Genes	Difference	All autistics	ASC	0.0280405	-0.394253	0.450334	0.896452
Inherited	PTV	Z score	Genes	Difference	All autistics	SPARK	0.149409	-0.347141	0.645959	0.555357
Inherited	PTV	Z score	Genes	Difference	With motor or cognitive impairment	SPARK	-0.0808826	-0.698552	0.536787	0.797443
Inherited	PTV	Z score	Genes	Difference	With versus without motor or cognitive impairment	SPARK	-0.128711	-0.552723	0.295301	0.551865
Inherited	PTV	Z score	Genes	Difference	Without motor or cognitive impairment	SPARK	0.139613	-0.101458	0.380685	0.256329
Inherited	PTV	Z score	Genes	Females	All autistics	ASC	0.0676503	-0.0649442	0.200245	1
Inherited	PTV	Z score	Genes	Females	All autistics	SPARK	0.0436101	-0.416111	0.503332	0.8525
Inherited	PTV	Z score	Genes	Females	With motor or cognitive impairment	SPARK	-0.0176997	-0.052391	0.0169917	1
Inherited	PTV	Z score	Genes	Females	With versus without motor or cognitive impairment	SPARK	-0.0228217	-0.0675522	0.0219088	1
Inherited	PTV	Z score	Genes	Females	Without motor or cognitive impairment	SPARK	0.0364511	-0.0349931	0.107895	1
Inherited	PTV	Z score	Genes	Males	All autistics	ASC	0.0396098	-0.361327	0.440547	0.846462
Inherited	PTV	Z score	Genes	Males	All autistics	SPARK	-0.105799	-0.293463	0.0818659	0.269169
Inherited	PTV	Z score	Genes	Males	With motor or cognitive impairment	SPARK	0.0631829	-0.553511	0.679877	0.840847
Inherited	PTV	Z score	Genes	Males	With versus without motor or cognitive impairment	SPARK	0.105889	-0.315757	0.527535	0.622563
Inherited	PTV	Z score	Genes	Males	Without motor or cognitive impairment	SPARK	-0.103162	-0.333403	0.127079	0.379835
Inherited	PTV	Z score	Samples	Difference	All autistics	ASC	-0.0525057	-0.520297	0.415286	0.825876
Inherited	PTV	Z score	Samples	Difference	All autistics	SPARK	0.135118	-0.196002	0.466238	0.423825
Inherited	PTV	Z score	Samples	Difference	With motor or cognitive impairment	SPARK	-0.241513	-0.585381	0.102354	0.168638
Inherited	PTV	Z score	Samples	Difference	With versus without motor or cognitive impairment	SPARK	-0.304295	-0.762248	0.153659	0.192796
Inherited	PTV	Z score	Samples	Difference	Without motor or cognitive impairment	SPARK	0.206272	-0.401251	0.813795	0.505745
Inherited	PTV	Z score	Samples	Females	All autistics	ASC	0.0795783	-0.0763952	0.235552	1
Inherited	PTV	Z score	Samples	Females	All autistics	SPARK	0.125084	-0.205452	0.455619	0.458258
Inherited	PTV	Z score	Samples	Females	With motor or cognitive impairment	SPARK	0	0	0	1
Inherited	PTV	Z score	Samples	Females	With versus without motor or cognitive impairment	SPARK	-0.0833154	-0.246614	0.0799828	1
Inherited	PTV	Z score	Samples	Females	Without motor or cognitive impairment	SPARK	0.138295	-0.389037	0.665627	0.607239
Inherited	PTV	Z score	Samples	Males	All autistics	ASC	0.132084	-0.308939	0.573107	0.557197
Inherited	PTV	Z score	Samples	Males	All autistics	SPARK	-0.0100341	-0.0297008	0.0096327	1
Inherited	PTV	Z score	Samples	Males	With motor or cognitive impairment	SPARK	0.241513	-0.102354	0.585381	0.168638
Inherited	PTV	Z score	Samples	Males	With versus without motor or cognitive impairment	SPARK	0.220979	-0.206871	0.648829	0.311387
Inherited	PTV	Z score	Samples	Males	Without motor or cognitive impairment	SPARK	-0.067977	-0.369648	0.233694	0.658738
Inherited	Syn	Risk ratio	Genes	Difference	All autistics	ASC	0.985882	0.941235	1.03229	0.552247
Inherited	Syn	Risk ratio	Genes	Difference	All autistics	SPARK	1.02455	0.99575	1.05407	0.0939617
Inherited	Syn	Risk ratio	Genes	Difference	With motor or cognitive impairment	SPARK	0.986756	0.93806	1.03763	0.610339
Inherited	Syn	Risk ratio	Genes	Difference	With versus without motor or cognitive impairment	SPARK	0.986756	0.93806	1.03763	0.610339
Inherited	Syn	Risk ratio	Genes	Difference	Without motor or cognitive impairment	SPARK	1.0455	1.00481	1.08759	0.0271616
Inherited	Syn	Risk ratio	Genes	Females	All autistics	ASC	1.01997	0.960696	1.08291	0.514661
Inherited	Syn	Risk ratio	Genes	Females	All autistics	SPARK	1.02341	0.987548	1.06058	0.201572
Inherited	Syn	Risk ratio	Genes	Females	With motor or cognitive impairment	SPARK	0.96124	0.903557	1.02259	0.210352
Inherited	Syn	Risk ratio	Genes	Females	With versus without motor or cognitive impairment	SPARK	0.966621	0.913412	1.02275	0.242057
Inherited	Syn	Risk ratio	Genes	Females	Without motor or cognitive impairment	SPARK	1.05593	1.00381	1.11077	0.0343056
Inherited	Syn	Risk ratio	Genes	Males	All autistics	ASC	0.994641	0.967834	1.02219	0.70247
Inherited	Syn	Risk ratio	Genes	Males	All autistics	SPARK	0.99638	0.977564	1.01556	0.708737
Inherited	Syn	Risk ratio	Genes	Males	With motor or cognitive impairment	SPARK	1.02603	0.990896	1.06242	0.14673
Inherited	Syn	Risk ratio	Genes	Males	With versus without motor or cognitive impairment	SPARK	1.02417	0.993542	1.05567	0.121875
Inherited	Syn	Risk ratio	Genes	Males	Without motor or cognitive impairment	SPARK	0.989923	0.965229	1.01525	0.433248
Inherited	Syn	Risk ratio	Samples	Difference	All autistics	ASC	1.00491	0.959406	1.05222	0.832817
Inherited	Syn	Risk ratio	Samples	Difference	All autistics	SPARK	1.01775	0.989138	1.04707	0.224807
Inherited	Syn	Risk ratio	Samples	Difference	With motor or cognitive impairment	SPARK	0.99013	0.941267	1.04118	0.711539
Inherited	Syn	Risk ratio	Samples	Difference	With versus without motor or cognitive impairment	SPARK	0.991133	0.942221	1.04224	0.740174
Inherited	Syn	Risk ratio	Samples	Difference	Without motor or cognitive impairment	SPARK	1.04932	1.00848	1.09156	0.017081
Inherited	Syn	Risk ratio	Samples	Females	All autistics	ASC	1.03173	0.971777	1.0954	0.309922
Inherited	Syn	Risk ratio	Samples	Females	All autistics	SPARK	1.02374	0.987869	1.06092	0.198376
Inherited	Syn	Risk ratio	Samples	Females	With motor or cognitive impairment	SPARK	0.965783	0.907827	1.02742	0.273065
Inherited	Syn	Risk ratio	Samples	Females	With versus without motor or cognitive impairment	SPARK	0.967722	0.914452	1.02392	0.253711
Inherited	Syn	Risk ratio	Samples	Females	Without motor or cognitive impairment	SPARK	1.05199	1.00007	1.10663	0.0496946
Inherited	Syn	Risk ratio	Samples	Males	All autistics	ASC	1.00814	0.980966	1.03606	0.564316
Inherited	Syn	Risk ratio	Samples	Males	All autistics	SPARK	0.998871	0.980009	1.0181	0.911155
Inherited	Syn	Risk ratio	Samples	Males	With motor or cognitive impairment	SPARK	1.02393	0.988866	1.06024	0.184397
Inherited	Syn	Risk ratio	Samples	Males	With versus without motor or cognitive impairment	SPARK	1.02238	0.991808	1.05383	0.15256
Inherited	Syn	Risk ratio	Samples	Males	Without motor or cognitive impairment	SPARK	0.99383	0.969039	1.01926	0.634555
Inherited	Syn	Z score	Genes	Difference	All autistics	ASC	0.00921277	-0.014704	0.0331295	0.450251
Inherited	Syn	Z score	Genes	Difference	All autistics	SPARK	0.00967502	-0.00515425	0.0245043	0.200983
Inherited	Syn	Z score	Genes	Difference	With motor or cognitive impairment	SPARK	-0.0220919	-0.0456552	0.00147135	0.0661195
Inherited	Syn	Z score	Genes	Difference	With versus without motor or cognitive impairment	SPARK	-0.0357532	-0.0756594	0.00415299	0.0790841
Inherited	Syn	Z score	Genes	Difference	Without motor or cognitive impairment	SPARK	0.022222	0.00260953	0.0418345	0.0263654
Inherited	Syn	Z score	Genes	Females	All autistics	ASC	0.0069725	-0.0140007	0.0279457	0.514661
Inherited	Syn	Z score	Genes	Females	All autistics	SPARK	0.00816268	-0.00436495	0.0206903	0.201572
Inherited	Syn	Z score	Genes	Females	With motor or cognitive impairment	SPARK	-0.0126788	-0.032518	0.00716035	0.210352
Inherited	Syn	Z score	Genes	Females	With versus without motor or cognitive impairment	SPARK	-0.0210735	-0.0563802	0.0142333	0.242057
Inherited	Syn	Z score	Genes	Females	Without motor or cognitive impairment	SPARK	0.0182329	0.00134788	0.035118	0.0343056
Inherited	Syn	Z score	Genes	Males	All autistics	ASC	-0.00224027	-0.0137352	0.00925469	0.70247
Inherited	Syn	Z score	Genes	Males	All autistics	SPARK	-0.00151233	-0.00944741	0.00642275	0.708737
Inherited	Syn	Z score	Genes	Males	With motor or cognitive impairment	SPARK	0.00941311	-0.00330049	0.0221267	0.14673
Inherited	Syn	Z score	Genes	Males	With versus without motor or cognitive impairment	SPARK	0.0146798	-0.00391963	0.0332791	0.121875
Inherited	Syn	Z score	Genes	Males	Without motor or cognitive impairment	SPARK	-0.00398907	-0.0139662	0.00598811	0.433248
Inherited	Syn	Z score	Samples	Difference	All autistics	ASC	0.00764269	-0.0165446	0.03183	0.535705
Inherited	Syn	Z score	Samples	Difference	All autistics	SPARK	0.00874853	-0.00633764	0.0238347	0.255701
Inherited	Syn	Z score	Samples	Difference	With motor or cognitive impairment	SPARK	-0.0198303	-0.0435474	0.00388692	0.101258
Inherited	Syn	Z score	Samples	Difference	With versus without motor or cognitive impairment	SPARK	-0.0339727	-0.0736054	0.00566001	0.09294
Inherited	Syn	Z score	Samples	Difference	Without motor or cognitive impairment	SPARK	0.019416	-0.000296039	0.039128	0.053537
Inherited	Syn	Z score	Samples	Females	All autistics	ASC	0.0110241	-0.0102558	0.032304	0.309922
Inherited	Syn	Z score	Samples	Females	All autistics	SPARK	0.0082774	-0.00433634	0.0208911	0.198376
Inherited	Syn	Z score	Samples	Females	With motor or cognitive impairment	SPARK	-0.0111691	-0.0311424	0.00880426	0.273065
Inherited	Syn	Z score	Samples	Females	With versus without motor or cognitive impairment	SPARK	-0.0203675	-0.055343	0.0146079	0.253711
Inherited	Syn	Z score	Samples	Females	Without motor or cognitive impairment	SPARK	0.0169778	2.23462e-05	0.0339333	0.0496946
Inherited	Syn	Z score	Samples	Males	All autistics	ASC	0.00338143	-0.00811599	0.0148789	0.564316
Inherited	Syn	Z score	Samples	Males	All autistics	SPARK	-0.000471128	-0.00874677	0.00780451	0.911155
Inherited	Syn	Z score	Samples	Males	With motor or cognitive impairment	SPARK	0.00866117	-0.00412827	0.0214506	0.184397
Inherited	Syn	Z score	Samples	Males	With versus without motor or cognitive impairment	SPARK	0.0136052	-0.00503532	0.0322456	0.15256
Inherited	Syn	Z score	Samples	Males	Without motor or cognitive impairment	SPARK	-0.00243812	-0.0124917	0.00761545	0.634555

### Sheet: Table S20
Analysis	Variants	Matching	Measure	Sex	Group	Cohort	Estimate	CIL	CIU	P
De novo	Mis	Samples	Risk ratio	Difference	All autistics	ASC	1.17038	0.121077	5.86472	0.691797
De novo	Mis	Samples	Risk ratio	Difference	All autistics	SPARK	0.38939	0.0088839	2.81011	0.702316
De novo	Mis	Samples	Risk ratio	Difference	With motor or cognitive impairment	SPARK	0	0	16.9972	1
De novo	Mis	Samples	Risk ratio	Difference	With versus without motor or cognitive impairment	SPARK	0	0	16.9972	1
De novo	Mis	Samples	Risk ratio	Difference	Without motor or cognitive impairment	SPARK	0	0	4.43966	0.590447
De novo	Mis	Samples	Risk ratio	Females	All autistics	ASC	NA	NA	NA	NA
De novo	Mis	Samples	Risk ratio	Females	All autistics	SPARK	0.385378	0.00734091	4.79963	0.628923
De novo	Mis	Samples	Risk ratio	Females	With motor or cognitive impairment	SPARK	0	0	8.33485	1
De novo	Mis	Samples	Risk ratio	Females	With versus without motor or cognitive impairment	SPARK	NA	NA	NA	NA
De novo	Mis	Samples	Risk ratio	Females	Without motor or cognitive impairment	SPARK	0	0	5.71598	0.559559
De novo	Mis	Samples	Risk ratio	Males	All autistics	ASC	0.732275	0.146135	7.07847	0.659188
De novo	Mis	Samples	Risk ratio	Males	All autistics	SPARK	2.83772	0.393217	124.38	0.468603
De novo	Mis	Samples	Risk ratio	Males	With motor or cognitive impairment	SPARK	2.0624	0.107366	121.676	0.619329
De novo	Mis	Samples	Risk ratio	Males	With versus without motor or cognitive impairment	SPARK	0.743339	0.0707848	4.54046	1
De novo	Mis	Samples	Risk ratio	Males	Without motor or cognitive impairment	SPARK	2.77451	0.310463	131.228	0.43138
De novo	Mis	Samples	Z score	Difference	All autistics	ASC	NA	NA	NA	NA
De novo	Mis	Samples	Z score	Difference	All autistics	SPARK	-0.787858	-2.6005	1.02478	0.394265
De novo	Mis	Samples	Z score	Difference	With motor or cognitive impairment	SPARK	NA	NA	NA	NA
De novo	Mis	Samples	Z score	Difference	With versus without motor or cognitive impairment	SPARK	NA	NA	NA	NA
De novo	Mis	Samples	Z score	Difference	Without motor or cognitive impairment	SPARK	NA	NA	NA	NA
De novo	Mis	Samples	Z score	Females	All autistics	ASC	NA	NA	NA	NA
De novo	Mis	Samples	Z score	Females	All autistics	SPARK	-0.320067	-1.61823	0.9781	0.628923
De novo	Mis	Samples	Z score	Females	With motor or cognitive impairment	SPARK	NA	NA	NA	NA
De novo	Mis	Samples	Z score	Females	With versus without motor or cognitive impairment	SPARK	NA	NA	NA	NA
De novo	Mis	Samples	Z score	Females	Without motor or cognitive impairment	SPARK	NA	NA	NA	NA
De novo	Mis	Samples	Z score	Males	All autistics	ASC	-0.127342	-0.693264	0.438579	0.659188
De novo	Mis	Samples	Z score	Males	All autistics	SPARK	0.467791	-0.797287	1.73287	0.468603
De novo	Mis	Samples	Z score	Males	With motor or cognitive impairment	SPARK	0.276381	-0.814008	1.36677	0.619329
De novo	Mis	Samples	Z score	Males	With versus without motor or cognitive impairment	SPARK	-0.180239	-0.533509	0.17303	1
De novo	Mis	Samples	Z score	Males	Without motor or cognitive impairment	SPARK	0.43025	-0.641501	1.502	0.43138
De novo	Mis	Genes	Risk ratio	Difference	All autistics	ASC	1.10142	0.113943	5.51917	1
De novo	Mis	Genes	Risk ratio	Difference	All autistics	SPARK	0.272214	0.00621053	1.96448	0.299174
De novo	Mis	Genes	Risk ratio	Difference	With motor or cognitive impairment	SPARK	0	0	14.2636	1
De novo	Mis	Genes	Risk ratio	Difference	With versus without motor or cognitive impairment	SPARK	0	0	14.2636	1
De novo	Mis	Genes	Risk ratio	Difference	Without motor or cognitive impairment	SPARK	0	0	3.38789	0.344464
De novo	Mis	Genes	Risk ratio	Females	All autistics	ASC	NA	NA	NA	NA
De novo	Mis	Genes	Risk ratio	Females	All autistics	SPARK	0.176711	0.00336609	2.20081	0.123125
De novo	Mis	Genes	Risk ratio	Females	With motor or cognitive impairment	SPARK	0	0	3.46776	0.273754
De novo	Mis	Genes	Risk ratio	Females	With versus without motor or cognitive impairment	SPARK	NA	NA	NA	NA
De novo	Mis	Genes	Risk ratio	Females	Without motor or cognitive impairment	SPARK	0	0	3.37559	0.270392
De novo	Mis	Genes	Risk ratio	Males	All autistics	ASC	0.365255	0.0728914	3.53071	0.201546
De novo	Mis	Genes	Risk ratio	Males	All autistics	SPARK	2.44769	0.339171	107.285	0.699747
De novo	Mis	Genes	Risk ratio	Males	With motor or cognitive impairment	SPARK	1.34464	0.0700005	79.3302	1
De novo	Mis	Genes	Risk ratio	Males	With versus without motor or cognitive impairment	SPARK	0.476217	0.045348	2.90883	0.465445
De novo	Mis	Genes	Risk ratio	Males	Without motor or cognitive impairment	SPARK	2.82359	0.315955	133.549	0.42864
De novo	Mis	Genes	Z score	Difference	All autistics	ASC	NA	NA	NA	NA
De novo	Mis	Genes	Z score	Difference	All autistics	SPARK	-0.958565	-3.09967	1.18254	0.380223
De novo	Mis	Genes	Z score	Difference	With motor or cognitive impairment	SPARK	NA	NA	NA	NA
De novo	Mis	Genes	Z score	Difference	With versus without motor or cognitive impairment	SPARK	NA	NA	NA	NA
De novo	Mis	Genes	Z score	Difference	Without motor or cognitive impairment	SPARK	NA	NA	NA	NA
De novo	Mis	Genes	Z score	Females	All autistics	ASC	NA	NA	NA	NA
De novo	Mis	Genes	Z score	Females	All autistics	SPARK	-0.561357	-1.27498	0.152269	0.123125
De novo	Mis	Genes	Z score	Females	With motor or cognitive impairment	SPARK	NA	NA	NA	NA
De novo	Mis	Genes	Z score	Females	With versus without motor or cognitive impairment	SPARK	NA	NA	NA	NA
De novo	Mis	Genes	Z score	Females	Without motor or cognitive impairment	SPARK	NA	NA	NA	NA
De novo	Mis	Genes	Z score	Males	All autistics	ASC	-0.394344	-0.999526	0.210838	0.201546
De novo	Mis	Genes	Z score	Males	All autistics	SPARK	0.397208	-1.62147	2.41589	0.699747
De novo	Mis	Genes	Z score	Males	With motor or cognitive impairment	SPARK	0.11018	-0.105773	0.326133	1
De novo	Mis	Genes	Z score	Males	With versus without motor or cognitive impairment	SPARK	-0.441777	-1.62806	0.74451	0.465445
De novo	Mis	Genes	Z score	Males	Without motor or cognitive impairment	SPARK	0.438179	-0.64686	1.52322	0.42864
De novo	PTV	Samples	Risk ratio	Difference	All autistics	ASC	3.12102	0.647791	13.1612	0.0825084
De novo	PTV	Samples	Risk ratio	Difference	All autistics	SPARK	1.75226	0.386131	6.54066	0.315982
De novo	PTV	Samples	Risk ratio	Difference	With motor or cognitive impairment	SPARK	1.06408	0.105031	5.95078	1
De novo	PTV	Samples	Risk ratio	Difference	With versus without motor or cognitive impairment	SPARK	1.06408	0.105031	5.95078	1
De novo	PTV	Samples	Risk ratio	Difference	Without motor or cognitive impairment	SPARK	8.13661	0.423582	480.037	0.101426
De novo	PTV	Samples	Risk ratio	Females	All autistics	ASC	1.76787	0.253366	19.5435	0.691045
De novo	PTV	Samples	Risk ratio	Females	All autistics	SPARK	NA	NA	NA	NA
De novo	PTV	Samples	Risk ratio	Females	With motor or cognitive impairment	SPARK	NA	NA	NA	NA
De novo	PTV	Samples	Risk ratio	Females	With versus without motor or cognitive impairment	SPARK	1.45817	0.105695	20.1168	1
De novo	PTV	Samples	Risk ratio	Females	Without motor or cognitive impairment	SPARK	NA	NA	NA	NA
De novo	PTV	Samples	Risk ratio	Males	All autistics	ASC	0.549206	0.0982052	5.56405	0.357819
De novo	PTV	Samples	Risk ratio	Males	All autistics	SPARK	2.52242	0.338179	111.926	0.696243
De novo	PTV	Samples	Risk ratio	Males	With motor or cognitive impairment	SPARK	6.18721	0.750654	284.597	0.0663048
De novo	PTV	Samples	Risk ratio	Males	With versus without motor or cognitive impairment	SPARK	11.1501	1.35277	512.877	0.00898639
De novo	PTV	Samples	Risk ratio	Males	Without motor or cognitive impairment	SPARK	0.554903	0.00706911	43.5581	1
De novo	PTV	Samples	Z score	Difference	All autistics	ASC	0.447723	-0.695552	1.591	0.442746
De novo	PTV	Samples	Z score	Difference	All autistics	SPARK	NA	NA	NA	NA
De novo	PTV	Samples	Z score	Difference	With motor or cognitive impairment	SPARK	NA	NA	NA	NA
De novo	PTV	Samples	Z score	Difference	With versus without motor or cognitive impairment	SPARK	-1.21762	-2.40165	-0.0335919	0.0438411
De novo	PTV	Samples	Z score	Difference	Without motor or cognitive impairment	SPARK	NA	NA	NA	NA
De novo	PTV	Samples	Z score	Females	All autistics	ASC	0.207214	-0.81468	1.22911	0.691045
De novo	PTV	Samples	Z score	Females	All autistics	SPARK	NA	NA	NA	NA
De novo	PTV	Samples	Z score	Females	With motor or cognitive impairment	SPARK	NA	NA	NA	NA
De novo	PTV	Samples	Z score	Females	With versus without motor or cognitive impairment	SPARK	0.235623	-0.226198	0.697443	1
De novo	PTV	Samples	Z score	Females	Without motor or cognitive impairment	SPARK	NA	NA	NA	NA
De novo	PTV	Samples	Z score	Males	All autistics	ASC	-0.24051	-0.753161	0.272142	0.357819
De novo	PTV	Samples	Z score	Males	All autistics	SPARK	0.411442	-1.65422	2.4771	0.696243
De novo	PTV	Samples	Z score	Males	With motor or cognitive impairment	SPARK	0.748267	-0.0503811	1.54692	0.0663048
De novo	PTV	Samples	Z score	Males	With versus without motor or cognitive impairment	SPARK	1.45324	0.362993	2.54349	0.00898639
De novo	PTV	Samples	Z score	Males	Without motor or cognitive impairment	SPARK	-0.224016	-0.663088	0.215056	1
De novo	PTV	Genes	Risk ratio	Difference	All autistics	ASC	1.73277	0.359649	7.30698	0.479407
De novo	PTV	Genes	Risk ratio	Difference	All autistics	SPARK	1.48033	0.32621	5.52565	0.512744
De novo	PTV	Genes	Risk ratio	Difference	With motor or cognitive impairment	SPARK	0.994294	0.0981431	5.56053	1
De novo	PTV	Genes	Risk ratio	Difference	With versus without motor or cognitive impairment	SPARK	0.994294	0.0981431	5.56053	1
De novo	PTV	Genes	Risk ratio	Difference	Without motor or cognitive impairment	SPARK	6.91519	0.359996	407.977	0.1284
De novo	PTV	Genes	Risk ratio	Females	All autistics	ASC	0.227644	0.0326252	2.51657	0.118602
De novo	PTV	Genes	Risk ratio	Females	All autistics	SPARK	NA	NA	NA	NA
De novo	PTV	Genes	Risk ratio	Females	With motor or cognitive impairment	SPARK	NA	NA	NA	NA
De novo	PTV	Genes	Risk ratio	Females	With versus without motor or cognitive impairment	SPARK	0.835033	0.0605274	11.5201	1
De novo	PTV	Genes	Risk ratio	Females	Without motor or cognitive impairment	SPARK	NA	NA	NA	NA
De novo	PTV	Genes	Risk ratio	Males	All autistics	ASC	0.161294	0.0288415	1.63408	0.0593621
De novo	PTV	Genes	Risk ratio	Males	All autistics	SPARK	0.910531	0.122074	40.4027	1
De novo	PTV	Genes	Risk ratio	Males	With motor or cognitive impairment	SPARK	1.5214	0.184582	69.9808	1
De novo	PTV	Genes	Risk ratio	Males	With versus without motor or cognitive impairment	SPARK	5.80755	0.704594	267.134	0.125349
De novo	PTV	Genes	Risk ratio	Males	Without motor or cognitive impairment	SPARK	0.26197	0.00333733	20.5638	0.372083
De novo	PTV	Genes	Z score	Difference	All autistics	ASC	0.197453	-0.737191	1.1321	0.678823
De novo	PTV	Genes	Z score	Difference	All autistics	SPARK	NA	NA	NA	NA
De novo	PTV	Genes	Z score	Difference	With motor or cognitive impairment	SPARK	NA	NA	NA	NA
De novo	PTV	Genes	Z score	Difference	With versus without motor or cognitive impairment	SPARK	-1.19575	-2.59939	0.207886	0.094976
De novo	PTV	Genes	Z score	Difference	Without motor or cognitive impairment	SPARK	NA	NA	NA	NA
De novo	PTV	Genes	Z score	Females	All autistics	ASC	-0.484762	-1.09356	0.124037	0.118602
De novo	PTV	Genes	Z score	Females	All autistics	SPARK	NA	NA	NA	NA
De novo	PTV	Genes	Z score	Females	With motor or cognitive impairment	SPARK	NA	NA	NA	NA
De novo	PTV	Genes	Z score	Females	With versus without motor or cognitive impairment	SPARK	-0.111505	-0.330055	0.107045	1
De novo	PTV	Genes	Z score	Females	Without motor or cognitive impairment	SPARK	NA	NA	NA	NA
De novo	PTV	Genes	Z score	Males	All autistics	ASC	-0.682215	-1.39139	0.0269549	0.0593621
De novo	PTV	Genes	Z score	Males	All autistics	SPARK	-0.0388487	-0.114992	0.0372948	1
De novo	PTV	Genes	Z score	Males	With motor or cognitive impairment	SPARK	0.157279	-0.150988	0.465546	1
De novo	PTV	Genes	Z score	Males	With versus without motor or cognitive impairment	SPARK	1.08425	-0.302273	2.47077	0.125349
De novo	PTV	Genes	Z score	Males	Without motor or cognitive impairment	SPARK	-0.488666	-1.56172	0.584389	0.372083
De novo	Syn	Samples	Risk ratio	Difference	All autistics	ASC	1.00318	0.429359	2.09079	1
De novo	Syn	Samples	Risk ratio	Difference	All autistics	SPARK	2.0151	1.15168	3.44821	0.00941312
De novo	Syn	Samples	Risk ratio	Difference	With motor or cognitive impairment	SPARK	1.59612	0.428068	5.12512	0.371907
De novo	Syn	Samples	Risk ratio	Difference	With versus without motor or cognitive impairment	SPARK	1.59612	0.428068	5.12512	0.371907
De novo	Syn	Samples	Risk ratio	Difference	Without motor or cognitive impairment	SPARK	1.95279	0.893882	4.03352	0.0620349
De novo	Syn	Samples	Risk ratio	Females	All autistics	ASC	1.59108	0.478858	6.04354	0.436362
De novo	Syn	Samples	Risk ratio	Females	All autistics	SPARK	2.21593	1.05822	4.88667	0.0267044
De novo	Syn	Samples	Risk ratio	Females	With motor or cognitive impairment	SPARK	1.43509	0.396071	4.37614	0.559658
De novo	Syn	Samples	Risk ratio	Females	With versus without motor or cognitive impairment	SPARK	0.60757	0.167683	1.85271	0.461228
De novo	Syn	Samples	Risk ratio	Females	Without motor or cognitive impairment	SPARK	2.36202	0.970598	5.74815	0.0420865
De novo	Syn	Samples	Risk ratio	Males	All autistics	ASC	1.53778	0.609273	4.98015	0.542959
De novo	Syn	Samples	Risk ratio	Males	All autistics	SPARK	1.05101	0.540561	2.20075	1
De novo	Syn	Samples	Risk ratio	Males	With motor or cognitive impairment	SPARK	0.859334	0.332572	2.17025	0.832248
De novo	Syn	Samples	Risk ratio	Males	With versus without motor or cognitive impairment	SPARK	0.743339	0.318608	1.60255	0.482533
De novo	Syn	Samples	Risk ratio	Males	Without motor or cognitive impairment	SPARK	1.15605	0.559688	2.52552	0.734621
De novo	Syn	Samples	Z score	Difference	All autistics	ASC	-0.0169091	-0.747092	0.713274	0.963798
De novo	Syn	Samples	Z score	Difference	All autistics	SPARK	0.272402	0.00984471	0.534959	0.0420029
De novo	Syn	Samples	Z score	Difference	With motor or cognitive impairment	SPARK	0.173059	-0.472072	0.818189	0.599043
De novo	Syn	Samples	Z score	Difference	With versus without motor or cognitive impairment	SPARK	-0.124831	-1.07961	0.829954	0.797754
De novo	Syn	Samples	Z score	Difference	Without motor or cognitive impairment	SPARK	0.242715	-0.198973	0.684403	0.281456
De novo	Syn	Samples	Z score	Females	All autistics	ASC	0.167879	-0.254865	0.590623	0.436362
De novo	Syn	Samples	Z score	Females	All autistics	SPARK	0.293219	0.0338517	0.552586	0.0267044
De novo	Syn	Samples	Z score	Females	With motor or cognitive impairment	SPARK	0.118082	-0.278662	0.514825	0.559658
De novo	Syn	Samples	Z score	Females	With versus without motor or cognitive impairment	SPARK	-0.30507	-1.11657	0.506434	0.461228
De novo	Syn	Samples	Z score	Females	Without motor or cognitive impairment	SPARK	0.300387	0.0107383	0.590035	0.0420865
De novo	Syn	Samples	Z score	Males	All autistics	ASC	0.184788	-0.410573	0.78015	0.542959
De novo	Syn	Samples	Z score	Males	All autistics	SPARK	0.0208173	-0.0199846	0.0616191	1
De novo	Syn	Samples	Z score	Males	With motor or cognitive impairment	SPARK	-0.0549771	-0.563689	0.453735	0.832248
De novo	Syn	Samples	Z score	Males	With versus without motor or cognitive impairment	SPARK	-0.180239	-0.683304	0.322826	0.482533
De novo	Syn	Samples	Z score	Males	Without motor or cognitive impairment	SPARK	0.0576715	-0.275783	0.391126	0.734621
De novo	Syn	Genes	Risk ratio	Difference	All autistics	ASC	1.01601	0.43485	2.11753	1
De novo	Syn	Genes	Risk ratio	Difference	All autistics	SPARK	1.89159	1.08109	3.23687	0.0168947
De novo	Syn	Genes	Risk ratio	Difference	With motor or cognitive impairment	SPARK	1.69251	0.45392	5.43464	0.35544
De novo	Syn	Genes	Risk ratio	Difference	With versus without motor or cognitive impairment	SPARK	1.69251	0.45392	5.43464	0.35544
De novo	Syn	Genes	Risk ratio	Difference	Without motor or cognitive impairment	SPARK	1.74346	0.798065	3.60116	0.112114
De novo	Syn	Genes	Risk ratio	Females	All autistics	ASC	1.4292	0.430139	5.42866	0.598752
De novo	Syn	Genes	Risk ratio	Females	All autistics	SPARK	1.94292	0.92784	4.28462	0.0636383
De novo	Syn	Genes	Risk ratio	Females	With motor or cognitive impairment	SPARK	1.43607	0.396342	4.37913	0.559562
De novo	Syn	Genes	Risk ratio	Females	With versus without motor or cognitive impairment	SPARK	0.739919	0.20421	2.25629	0.801246
De novo	Syn	Genes	Risk ratio	Females	Without motor or cognitive impairment	SPARK	1.94085	0.797533	4.72321	0.129451
De novo	Syn	Genes	Risk ratio	Males	All autistics	ASC	1.45737	0.577416	4.71976	0.539677
De novo	Syn	Genes	Risk ratio	Males	All autistics	SPARK	0.993527	0.510997	2.08039	1
De novo	Syn	Genes	Risk ratio	Males	With motor or cognitive impairment	SPARK	0.820728	0.317631	2.07274	0.675479
De novo	Syn	Genes	Risk ratio	Males	With versus without motor or cognitive impairment	SPARK	0.762195	0.32669	1.6432	0.594066
De novo	Syn	Genes	Risk ratio	Males	Without motor or cognitive impairment	SPARK	1.07679	0.521319	2.35238	1
De novo	Syn	Genes	Z score	Difference	All autistics	ASC	-0.0328178	-0.735377	0.669741	0.927051
De novo	Syn	Genes	Z score	Difference	All autistics	SPARK	0.245585	-0.0111363	0.502306	0.0607958
De novo	Syn	Genes	Z score	Difference	With motor or cognitive impairment	SPARK	0.189773	-0.329727	0.709274	0.473999
De novo	Syn	Genes	Z score	Difference	With versus without motor or cognitive impairment	SPARK	-0.020466	-1.58837	1.54744	0.979589
De novo	Syn	Genes	Z score	Difference	Without motor or cognitive impairment	SPARK	0.199991	-0.101904	0.501885	0.194148
De novo	Syn	Genes	Z score	Females	All autistics	ASC	0.128311	-0.349629	0.606252	0.598752
De novo	Syn	Genes	Z score	Females	All autistics	SPARK	0.242878	-0.0137886	0.499544	0.0636383
De novo	Syn	Genes	Z score	Females	With motor or cognitive impairment	SPARK	0.118309	-0.279101	0.515719	0.559562
De novo	Syn	Genes	Z score	Females	With versus without motor or cognitive impairment	SPARK	-0.185647	-1.63109	1.25979	0.801246
De novo	Syn	Genes	Z score	Females	Without motor or cognitive impairment	SPARK	0.229285	-0.067099	0.52567	0.129451
De novo	Syn	Genes	Z score	Males	All autistics	ASC	0.161129	-0.35381	0.676068	0.539677
De novo	Syn	Genes	Z score	Males	All autistics	SPARK	-0.00270712	-0.00801309	0.00259884	1
De novo	Syn	Genes	Z score	Males	With motor or cognitive impairment	SPARK	-0.0714645	-0.406049	0.26312	0.675479
De novo	Syn	Genes	Z score	Males	With versus without motor or cognitive impairment	SPARK	-0.165181	-0.772655	0.442293	0.594066
De novo	Syn	Genes	Z score	Males	Without motor or cognitive impairment	SPARK	0.0292947	-0.0281229	0.0867123	1
Inherited	Mis	Samples	Risk ratio	Difference	All autistics	ASC	1.18263	0.833365	1.64749	0.33342
Inherited	Mis	Samples	Risk ratio	Difference	All autistics	SPARK	0.994925	0.815015	1.2078	1
Inherited	Mis	Samples	Risk ratio	Difference	With motor or cognitive impairment	SPARK	0.987525	0.68452	1.3993	1
Inherited	Mis	Samples	Risk ratio	Difference	With versus without motor or cognitive impairment	SPARK	0.985797	0.683322	1.39685	1
Inherited	Mis	Samples	Risk ratio	Difference	Without motor or cognitive impairment	SPARK	0.954657	0.717125	1.25477	0.785935
Inherited	Mis	Samples	Risk ratio	Females	All autistics	ASC	1.07143	0.687828	1.67203	0.830373
Inherited	Mis	Samples	Risk ratio	Females	All autistics	SPARK	0.971014	0.759817	1.24063	0.855702
Inherited	Mis	Samples	Risk ratio	Females	With motor or cognitive impairment	SPARK	0.934783	0.602215	1.44847	0.832258
Inherited	Mis	Samples	Risk ratio	Females	With versus without motor or cognitive impairment	SPARK	1.00098	0.664619	1.4941	1
Inherited	Mis	Samples	Risk ratio	Females	Without motor or cognitive impairment	SPARK	1	0.698034	1.43259	1
Inherited	Mis	Samples	Risk ratio	Males	All autistics	ASC	0.962567	0.780031	1.18756	0.75418
Inherited	Mis	Samples	Risk ratio	Males	All autistics	SPARK	1.11584	0.976531	1.27534	0.10856
Inherited	Mis	Samples	Risk ratio	Males	With motor or cognitive impairment	SPARK	1.23009	0.952746	1.59098	0.115113
Inherited	Mis	Samples	Risk ratio	Males	With versus without motor or cognitive impairment	SPARK	0.94511	0.765281	1.16281	0.60679
Inherited	Mis	Samples	Risk ratio	Males	Without motor or cognitive impairment	SPARK	1.0695	0.899554	1.27188	0.462805
Inherited	Mis	Samples	Z score	Difference	All autistics	ASC	0.0402691	-0.204062	0.2846	0.746669
Inherited	Mis	Samples	Z score	Difference	All autistics	SPARK	-0.0563942	-0.181292	0.0685035	0.376164
Inherited	Mis	Samples	Z score	Difference	With motor or cognitive impairment	SPARK	-0.0982523	-0.319733	0.123229	0.384581
Inherited	Mis	Samples	Z score	Difference	With versus without motor or cognitive impairment	SPARK	0.0352186	-0.0965959	0.167033	0.600502
Inherited	Mis	Samples	Z score	Difference	Without motor or cognitive impairment	SPARK	-0.0265912	-0.0975751	0.0443926	0.462805
Inherited	Mis	Samples	Z score	Females	All autistics	ASC	0.0243977	-0.198825	0.247621	0.830373
Inherited	Mis	Samples	Z score	Females	All autistics	SPARK	-0.0103465	-0.121864	0.101171	0.855702
Inherited	Mis	Samples	Z score	Females	With motor or cognitive impairment	SPARK	-0.0216028	-0.221509	0.178303	0.832258
Inherited	Mis	Samples	Z score	Females	With versus without motor or cognitive impairment	SPARK	0.000607874	-0.000583559	0.00179931	1
Inherited	Mis	Samples	Z score	Females	Without motor or cognitive impairment	SPARK	0	0	0	1
Inherited	Mis	Samples	Z score	Males	All autistics	ASC	-0.0158714	-0.115216	0.0834728	0.75418
Inherited	Mis	Samples	Z score	Males	All autistics	SPARK	0.0460477	-0.0101956	0.102291	0.10856
Inherited	Mis	Samples	Z score	Males	With motor or cognitive impairment	SPARK	0.0766495	-0.0186988	0.171998	0.115113
Inherited	Mis	Samples	Z score	Males	With versus without motor or cognitive impairment	SPARK	-0.0346107	-0.16642	0.0971984	0.60679
Inherited	Mis	Samples	Z score	Males	Without motor or cognitive impairment	SPARK	0.0265912	-0.0443926	0.0975751	0.462805
Inherited	Mis	Genes	Risk ratio	Difference	All autistics	ASC	1.22119	0.860538	1.7012	0.24788
Inherited	Mis	Genes	Risk ratio	Difference	All autistics	SPARK	0.997738	0.817319	1.21121	1
Inherited	Mis	Genes	Risk ratio	Difference	With motor or cognitive impairment	SPARK	1.04528	0.724557	1.48114	0.791317
Inherited	Mis	Genes	Risk ratio	Difference	With versus without motor or cognitive impairment	SPARK	1.04528	0.724557	1.48114	0.791317
Inherited	Mis	Genes	Risk ratio	Difference	Without motor or cognitive impairment	SPARK	0.929423	0.69817	1.22161	0.637325
Inherited	Mis	Genes	Risk ratio	Females	All autistics	ASC	1.03127	0.662049	1.60937	0.914912
Inherited	Mis	Genes	Risk ratio	Females	All autistics	SPARK	0.959418	0.750743	1.22581	0.761876
Inherited	Mis	Genes	Risk ratio	Females	With motor or cognitive impairment	SPARK	0.98064	0.631757	1.51952	1
Inherited	Mis	Genes	Risk ratio	Females	With versus without motor or cognitive impairment	SPARK	1.04889	0.696431	1.56562	0.843537
Inherited	Mis	Genes	Risk ratio	Females	Without motor or cognitive impairment	SPARK	0.978469	0.683005	1.40175	0.930239
Inherited	Mis	Genes	Risk ratio	Males	All autistics	ASC	0.90387	0.732465	1.11514	0.347326
Inherited	Mis	Genes	Risk ratio	Males	All autistics	SPARK	1.07443	0.940294	1.22801	0.284921
Inherited	Mis	Genes	Risk ratio	Males	With motor or cognitive impairment	SPARK	1.17973	0.913743	1.52585	0.207593
Inherited	Mis	Genes	Risk ratio	Males	With versus without motor or cognitive impairment	SPARK	0.93263	0.755176	1.14746	0.537388
Inherited	Mis	Genes	Risk ratio	Males	Without motor or cognitive impairment	SPARK	1.03458	0.870182	1.23035	0.697689
Inherited	Mis	Genes	Z score	Difference	All autistics	ASC	0.0527391	-0.164896	0.270374	0.634813
Inherited	Mis	Genes	Z score	Difference	All autistics	SPARK	-0.0446486	-0.153801	0.0645043	0.422709
Inherited	Mis	Genes	Z score	Difference	With motor or cognitive impairment	SPARK	-0.0673063	-0.16302	0.0284073	0.168116
Inherited	Mis	Genes	Z score	Difference	With versus without motor or cognitive impairment	SPARK	0.0724228	-0.252122	0.396968	0.661838
Inherited	Mis	Genes	Z score	Difference	Without motor or cognitive impairment	SPARK	-0.0206897	-0.196879	0.1555	0.817967
Inherited	Mis	Genes	Z score	Females	All autistics	ASC	0.0108669	-0.188479	0.210213	0.914912
Inherited	Mis	Genes	Z score	Females	All autistics	SPARK	-0.0145633	-0.108762	0.0796358	0.761876
Inherited	Mis	Genes	Z score	Females	With motor or cognitive impairment	SPARK	-0.00627623	-0.0185776	0.00602518	1
Inherited	Mis	Genes	Z score	Females	With versus without motor or cognitive impairment	SPARK	0.0296819	-0.265074	0.324438	0.843537
Inherited	Mis	Genes	Z score	Females	Without motor or cognitive impairment	SPARK	-0.00726468	-0.169912	0.155382	0.930239
Inherited	Mis	Genes	Z score	Males	All autistics	ASC	-0.0418722	-0.1292	0.0454554	0.347326
Inherited	Mis	Genes	Z score	Males	All autistics	SPARK	0.0300853	-0.0250588	0.0852293	0.284921
Inherited	Mis	Genes	Z score	Males	With motor or cognitive impairment	SPARK	0.0610301	-0.0338897	0.15595	0.207593
Inherited	Mis	Genes	Z score	Males	With versus without motor or cognitive impairment	SPARK	-0.0427409	-0.178565	0.0930836	0.537388
Inherited	Mis	Genes	Z score	Males	Without motor or cognitive impairment	SPARK	0.013425	-0.0543149	0.0811649	0.697689
Inherited	PTV	Samples	Risk ratio	Difference	All autistics	ASC	0.72777	0.0797341	3.21462	1
Inherited	PTV	Samples	Risk ratio	Difference	All autistics	SPARK	1.20845	0.525408	2.55105	0.567041
Inherited	PTV	Samples	Risk ratio	Difference	With motor or cognitive impairment	SPARK	0.709385	0.0745853	3.4273	1
Inherited	PTV	Samples	Risk ratio	Difference	With versus without motor or cognitive impairment	SPARK	0.686981	0.0722297	3.31906	1
Inherited	PTV	Samples	Risk ratio	Difference	Without motor or cognitive impairment	SPARK	1.77988	0.619238	4.5728	0.194047
Inherited	PTV	Samples	Risk ratio	Females	All autistics	ASC	0.333333	0.0329021	1.86415	0.289062
Inherited	PTV	Samples	Risk ratio	Females	All autistics	SPARK	1.11111	0.405764	3.0904	1
Inherited	PTV	Samples	Risk ratio	Females	With motor or cognitive impairment	SPARK	2	0.104118	117.994	1
Inherited	PTV	Samples	Risk ratio	Females	With versus without motor or cognitive impairment	SPARK	0.449545	0.045566	2.36103	0.497046
Inherited	PTV	Samples	Risk ratio	Females	Without motor or cognitive impairment	SPARK	1.16667	0.33573	4.20204	1
Inherited	PTV	Samples	Risk ratio	Males	All autistics	ASC	0.722222	0.325339	1.55912	0.47313
Inherited	PTV	Samples	Risk ratio	Males	All autistics	SPARK	0.74359	0.443472	1.23378	0.27499
Inherited	PTV	Samples	Risk ratio	Males	With motor or cognitive impairment	SPARK	0.9	0.323582	2.46448	1
Inherited	PTV	Samples	Risk ratio	Males	With versus without motor or cognitive impairment	SPARK	0.99244	0.386551	2.38503	1
Inherited	PTV	Samples	Risk ratio	Males	Without motor or cognitive impairment	SPARK	0.615385	0.308422	1.19122	0.164149
Inherited	PTV	Samples	Z score	Difference	All autistics	ASC	-0.233359	-1.00161	0.534892	0.551606
Inherited	PTV	Samples	Z score	Difference	All autistics	SPARK	0.158527	-0.0710466	0.388101	0.175917
Inherited	PTV	Samples	Z score	Difference	With motor or cognitive impairment	SPARK	0.268649	-0.189021	0.726319	0.249935
Inherited	PTV	Samples	Z score	Difference	With versus without motor or cognitive impairment	SPARK	-0.478899	-1.87447	0.916673	0.501211
Inherited	PTV	Samples	Z score	Difference	Without motor or cognitive impairment	SPARK	0.237692	-0.0431223	0.518507	0.0971119
Inherited	PTV	Samples	Z score	Females	All autistics	ASC	-0.366232	-1.0433	0.310837	0.289062
Inherited	PTV	Samples	Z score	Females	All autistics	SPARK	0.037332	-0.0358387	0.110503	1
Inherited	PTV	Samples	Z score	Females	With motor or cognitive impairment	SPARK	0.230341	-0.221128	0.68181	1
Inherited	PTV	Samples	Z score	Females	With versus without motor or cognitive impairment	SPARK	-0.483559	-1.8791	0.911983	0.497046
Inherited	PTV	Samples	Z score	Females	Without motor or cognitive impairment	SPARK	0.0519039	-0.0498278	0.153636	1
Inherited	PTV	Samples	Z score	Males	All autistics	ASC	-0.132874	-0.495899	0.230151	0.47313
Inherited	PTV	Samples	Z score	Males	All autistics	SPARK	-0.121195	-0.338796	0.0964058	0.27499
Inherited	PTV	Samples	Z score	Males	With motor or cognitive impairment	SPARK	-0.038308	-0.113392	0.0367757	1
Inherited	PTV	Samples	Z score	Males	With versus without motor or cognitive impairment	SPARK	-0.00466019	-0.0137942	0.00447378	1
Inherited	PTV	Samples	Z score	Males	Without motor or cognitive impairment	SPARK	-0.185788	-0.447527	0.075951	0.164149
Inherited	PTV	Genes	Risk ratio	Difference	All autistics	ASC	0.666103	0.0729779	2.94223	0.751707
Inherited	PTV	Genes	Risk ratio	Difference	All autistics	SPARK	1.10158	0.478941	2.32543	0.850815
Inherited	PTV	Genes	Risk ratio	Difference	With motor or cognitive impairment	SPARK	0.688393	0.0723782	3.32588	1
Inherited	PTV	Genes	Risk ratio	Difference	With versus without motor or cognitive impairment	SPARK	0.688393	0.0723782	3.32588	1
Inherited	PTV	Genes	Risk ratio	Difference	Without motor or cognitive impairment	SPARK	1.48134	0.515371	3.80579	0.453814
Inherited	PTV	Genes	Risk ratio	Females	All autistics	ASC	0.350034	0.0345506	1.95755	0.290238
Inherited	PTV	Genes	Risk ratio	Females	All autistics	SPARK	0.846439	0.309109	2.35425	0.818042
Inherited	PTV	Genes	Risk ratio	Females	With motor or cognitive impairment	SPARK	1.45402	0.0756946	85.7832	1
Inherited	PTV	Genes	Risk ratio	Females	With versus without motor or cognitive impairment	SPARK	0.443051	0.0449077	2.32692	0.497214
Inherited	PTV	Genes	Risk ratio	Females	Without motor or cognitive impairment	SPARK	0.926594	0.266644	3.33735	1
Inherited	PTV	Genes	Risk ratio	Males	All autistics	ASC	0.699987	0.315323	1.51112	0.371356
Inherited	PTV	Genes	Risk ratio	Males	All autistics	SPARK	0.600999	0.358432	0.997189	0.0383524
Inherited	PTV	Genes	Risk ratio	Males	With motor or cognitive impairment	SPARK	0.6546	0.235352	1.7925	0.362862
Inherited	PTV	Genes	Risk ratio	Males	With versus without motor or cognitive impairment	SPARK	0.95339	0.371341	2.29119	1
Inherited	PTV	Genes	Risk ratio	Males	Without motor or cognitive impairment	SPARK	0.514449	0.257834	0.995833	0.0428857
Inherited	PTV	Genes	Z score	Difference	All autistics	ASC	-0.205393	-0.929332	0.518546	0.578154
Inherited	PTV	Genes	Z score	Difference	All autistics	SPARK	0.147275	-0.385466	0.680017	0.58793
Inherited	PTV	Genes	Z score	Difference	With motor or cognitive impairment	SPARK	0.273838	-0.131058	0.678734	0.184979
Inherited	PTV	Genes	Z score	Difference	With versus without motor or cognitive impairment	SPARK	-0.462772	-1.88451	0.958968	0.523491
Inherited	PTV	Genes	Z score	Difference	Without motor or cognitive impairment	SPARK	0.226324	-0.0223456	0.474994	0.0744442
Inherited	PTV	Genes	Z score	Females	All autistics	ASC	-0.350744	-1.00076	0.299274	0.290238
Inherited	PTV	Genes	Z score	Females	All autistics	SPARK	-0.0582177	-0.554195	0.43776	0.818042
Inherited	PTV	Genes	Z score	Females	With motor or cognitive impairment	SPARK	0.122443	-0.117545	0.362431	1
Inherited	PTV	Genes	Z score	Females	With versus without motor or cognitive impairment	SPARK	-0.492043	-1.91262	0.928539	0.497214
Inherited	PTV	Genes	Z score	Females	Without motor or cognitive impairment	SPARK	-0.0253779	-0.0751186	0.0243628	1
Inherited	PTV	Genes	Z score	Males	All autistics	ASC	-0.145352	-0.464042	0.173339	0.371356
Inherited	PTV	Genes	Z score	Males	All autistics	SPARK	-0.205493	-0.399966	-0.0110204	0.0383524
Inherited	PTV	Genes	Z score	Males	With motor or cognitive impairment	SPARK	-0.151395	-0.477503	0.174713	0.362862
Inherited	PTV	Genes	Z score	Males	With versus without motor or cognitive impairment	SPARK	-0.0292712	-0.0866426	0.0281003	1
Inherited	PTV	Genes	Z score	Males	Without motor or cognitive impairment	SPARK	-0.251702	-0.495347	-0.00805785	0.0428857
Inherited	Syn	Samples	Risk ratio	Difference	All autistics	ASC	1.00024	0.957578	1.04449	0.991207
Inherited	Syn	Samples	Risk ratio	Difference	All autistics	SPARK	0.982122	0.954647	1.01028	0.212726
Inherited	Syn	Samples	Risk ratio	Difference	With motor or cognitive impairment	SPARK	0.962583	0.915162	1.01212	0.136046
Inherited	Syn	Samples	Risk ratio	Difference	With versus without motor or cognitive impairment	SPARK	0.963559	0.916089	1.01314	0.149695
Inherited	Syn	Samples	Risk ratio	Difference	Without motor or cognitive impairment	SPARK	1.00315	0.964058	1.04359	0.872021
Inherited	Syn	Samples	Risk ratio	Females	All autistics	ASC	1.01754	0.961986	1.07632	0.550336
Inherited	Syn	Samples	Risk ratio	Females	All autistics	SPARK	0.99613	0.961491	1.03202	0.836235
Inherited	Syn	Samples	Risk ratio	Females	With motor or cognitive impairment	SPARK	0.99403	0.93388	1.05805	0.862063
Inherited	Syn	Samples	Risk ratio	Females	With versus without motor or cognitive impairment	SPARK	0.976102	0.922204	1.03297	0.406002
Inherited	Syn	Samples	Risk ratio	Females	Without motor or cognitive impairment	SPARK	0.990035	0.941614	1.04094	0.703001
Inherited	Syn	Samples	Risk ratio	Males	All autistics	ASC	1.00315	0.977766	1.02919	0.81454
Inherited	Syn	Samples	Risk ratio	Males	All autistics	SPARK	1.03154	1.01227	1.05118	0.00123805
Inherited	Syn	Samples	Risk ratio	Males	With motor or cognitive impairment	SPARK	1.05008	1.01434	1.08708	0.00561118
Inherited	Syn	Samples	Risk ratio	Males	With versus without motor or cognitive impairment	SPARK	1.01408	0.984168	1.04482	0.360792
Inherited	Syn	Samples	Risk ratio	Males	Without motor or cognitive impairment	SPARK	1.00937	0.984512	1.03486	0.465831
Inherited	Syn	Samples	Z score	Difference	All autistics	ASC	0.00482245	-0.0180905	0.0277354	0.679961
Inherited	Syn	Samples	Z score	Difference	All autistics	SPARK	-0.0143425	-0.0294982	0.000813199	0.06362
Inherited	Syn	Samples	Z score	Difference	With motor or cognitive impairment	SPARK	-0.0198462	-0.0449801	0.00528771	0.121706
Inherited	Syn	Samples	Z score	Difference	With versus without motor or cognitive impairment	SPARK	-0.0236075	-0.0635353	0.0163203	0.246514
Inherited	Syn	Samples	Z score	Difference	Without motor or cognitive impairment	SPARK	-0.0070236	-0.026857	0.0128098	0.487622
Inherited	Syn	Samples	Z score	Females	All autistics	ASC	0.00613306	-0.0139936	0.0262597	0.550336
Inherited	Syn	Samples	Z score	Females	All autistics	SPARK	-0.00136571	-0.0143151	0.0115837	0.836235
Inherited	Syn	Samples	Z score	Females	With motor or cognitive impairment	SPARK	-0.00192356	-0.0236226	0.0197755	0.862063
Inherited	Syn	Samples	Z score	Females	With versus without motor or cognitive impairment	SPARK	-0.0150182	-0.0504422	0.0204058	0.406002
Inherited	Syn	Samples	Z score	Females	Without motor or cognitive impairment	SPARK	-0.00334445	-0.0205372	0.0138483	0.703001
Inherited	Syn	Samples	Z score	Males	All autistics	ASC	0.00131061	-0.00964033	0.0122615	0.81454
Inherited	Syn	Samples	Z score	Males	All autistics	SPARK	0.0129768	0.00510225	0.0208513	0.00123805
Inherited	Syn	Samples	Z score	Males	With motor or cognitive impairment	SPARK	0.0179226	0.00523944	0.0306058	0.00561118
Inherited	Syn	Samples	Z score	Males	With versus without motor or cognitive impairment	SPARK	0.00858931	-0.00983267	0.0270113	0.360792
Inherited	Syn	Samples	Z score	Males	Without motor or cognitive impairment	SPARK	0.00367915	-0.00620887	0.0135672	0.465831
Inherited	Syn	Genes	Risk ratio	Difference	All autistics	ASC	0.981918	0.940033	1.02536	0.411314
Inherited	Syn	Genes	Risk ratio	Difference	All autistics	SPARK	0.99028	0.962577	1.01867	0.499854
Inherited	Syn	Genes	Risk ratio	Difference	With motor or cognitive impairment	SPARK	0.964275	0.916769	1.0139	0.156895
Inherited	Syn	Genes	Risk ratio	Difference	With versus without motor or cognitive impairment	SPARK	0.964275	0.916769	1.0139	0.156895
Inherited	Syn	Genes	Risk ratio	Difference	Without motor or cognitive impairment	SPARK	1.00018	0.961205	1.0405	0.991974
Inherited	Syn	Genes	Risk ratio	Females	All autistics	ASC	1.01418	0.958804	1.07276	0.628747
Inherited	Syn	Genes	Risk ratio	Females	All autistics	SPARK	0.994334	0.959757	1.03016	0.753101
Inherited	Syn	Genes	Risk ratio	Females	With motor or cognitive impairment	SPARK	0.997061	0.936728	1.06128	0.937051
Inherited	Syn	Genes	Risk ratio	Females	With versus without motor or cognitive impairment	SPARK	0.97946	0.925377	1.03653	0.473651
Inherited	Syn	Genes	Risk ratio	Females	Without motor or cognitive impairment	SPARK	0.988612	0.94026	1.03945	0.656458
Inherited	Syn	Genes	Risk ratio	Males	All autistics	ASC	0.992395	0.967286	1.01816	0.561965
Inherited	Syn	Genes	Risk ratio	Males	All autistics	SPARK	1.03026	1.01101	1.04988	0.00190184
Inherited	Syn	Genes	Risk ratio	Males	With motor or cognitive impairment	SPARK	1.05241	1.01659	1.08949	0.00371345
Inherited	Syn	Genes	Risk ratio	Males	With versus without motor or cognitive impairment	SPARK	1.01593	0.985971	1.04674	0.300202
Inherited	Syn	Genes	Risk ratio	Males	Without motor or cognitive impairment	SPARK	1.00759	0.982768	1.03303	0.555348
Inherited	Syn	Genes	Z score	Difference	All autistics	ASC	0.00814617	-0.0146709	0.0309632	0.484077
Inherited	Syn	Genes	Z score	Difference	All autistics	SPARK	-0.0144584	-0.0292005	0.000283804	0.0545721
Inherited	Syn	Genes	Z score	Difference	With motor or cognitive impairment	SPARK	-0.0196825	-0.0463443	0.00697927	0.147917
Inherited	Syn	Genes	Z score	Difference	With versus without motor or cognitive impairment	SPARK	-0.0226012	-0.0623537	0.0171512	0.265126
Inherited	Syn	Genes	Z score	Difference	Without motor or cognitive impairment	SPARK	-0.00680423	-0.0263509	0.0127425	0.495063
Inherited	Syn	Genes	Z score	Females	All autistics	ASC	0.00496404	-0.0151594	0.0250875	0.628747
Inherited	Syn	Genes	Z score	Females	All autistics	SPARK	-0.00200128	-0.0144714	0.0104689	0.753101
Inherited	Syn	Genes	Z score	Females	With motor or cognitive impairment	SPARK	-0.00094554	-0.0244115	0.0225204	0.937051
Inherited	Syn	Genes	Z score	Females	With versus without motor or cognitive impairment	SPARK	-0.0128864	-0.048135	0.0223621	0.473651
Inherited	Syn	Genes	Z score	Females	Without motor or cognitive impairment	SPARK	-0.00382464	-0.0206775	0.0130283	0.656458
Inherited	Syn	Genes	Z score	Males	All autistics	ASC	-0.00318213	-0.0139369	0.00757265	0.561965
Inherited	Syn	Genes	Z score	Males	All autistics	SPARK	0.0124571	0.00459405	0.0203201	0.00190184
Inherited	Syn	Genes	Z score	Males	With motor or cognitive impairment	SPARK	0.018737	0.00608004	0.0313939	0.00371345
Inherited	Syn	Genes	Z score	Males	With versus without motor or cognitive impairment	SPARK	0.00971482	-0.00866455	0.0280942	0.300202
Inherited	Syn	Genes	Z score	Males	Without motor or cognitive impairment	SPARK	0.00297959	-0.00692264	0.0128818	0.555348
